# A new robust and accurate two-sample Mendelian randomization method with a large number of genetic variants

**DOI:** 10.1101/2024.04.16.24305933

**Authors:** Lei Zhang, Jun-Jie Niu, Xian-Mei He, Xiao Zheng, Qi-Gang Zhao, Xiu-Juan Yu, Li Luo, Hai-Gang Ren, Yu-Fang Pei

**Affiliations:** Center for Genetic Epidemiology and Genomics, School of Public Health, Suzhou Medical College of Soochow University, Jiangsu, 215123, PR China; MOE Key Laboratory of Geriatric Diseases and Immunology, Soochow University, Suzhou, Jiangsu 215123, PR China; Department of Orthopedic Surgery, the First Affiliated Hospital of Soochow University, Suzhou, Jiangsu, 215006, PR China; Department of Epidemiology and Biostatistics, School of Public Health, Suzhou Medical College of Soochow University, Suzhou, Jiangsu, 215123, PR China; School of Physical Education and Sport Science, Soochow University, Suzhou, 215021, PR China; Laboratory of Molecular Neuropathology, Jiangsu Key Laboratory of Neuropsychiatric Diseases and College of Pharmaceutical Sciences, Soochow University, Suzhou, 215123, PR China

**Keywords:** Mendelian randomization, uncorrelated pleiotropy, correlated pleiotropy, appendicular lean mass, lipid traits

## Abstract

Horizontal pleiotropy can significantly confound causal estimates in Mendelian randomization (MR) studies, particularly when numerous instrumental variables (IVs) are employed. In this study we propose a novel statistical method, Mendelian Randomization analysis based on Z-scores (MRZ), to conduct robust and accurate MR analysis in the presence of pleiotropy. MRZ models the IV-outcome association z-score as a mixture distribution, separating the causal effect of the exposure on the outcome from pleiotropic effects specific to each IV. By classifying IVs into distinct categories (valid, uncorrelated pleiotropic, and correlated pleiotropic), MRZ constructs a likelihood function to estimate both causal and pleiotropic effects. Simulation studies demonstrate MRZ’s robustness, power, and accuracy in identifying causal effects under diverse pleiotropic scenarios and overlapped samples. In a bidirectional MR analysis of appendicular lean mass (ALM) and four lipid traits using both the UK Biobank (UKB)-internal datasets and the UKB-Global Lipids Genetics Consortium (GLGC) joint datasets, MRZ consistently identified a causal effect of ALM on total cholesterol (TC) and low-density lipoprotein cholesterol (LDL-C). Conversely, existing methods often detected mutual causal relationship between lipid traits and ALM, highlighting their susceptibility to confounding by horizontal pleiotropy. A randomized controlled experiment conducted in mice validated the absence of causal effect of TC on ALM, corroborating the MRZ findings and further emphasizing its resilience against pleiotropic biases.

## Supplemental tables for "A new robust and accurate two-sample Mendelian randomization method with a large number of genetic variants" (part 1 of 2)

### Sheet: Stable1
Supplemental table 1, Type-I error rates of various methods when the pleiotropic effects are balanced.
Pleiotropic IVs (%)	MRZ	CAUSE	W-mode	MREGGER	MRMix	MRAID	IVW	W-median	CMix	GRAPPLE	MRcML	MRROBUST	MRLASSO	RAPS	MRPRESSO
Uncorrelated pleiotropy
10	0.048	0	0	0.053	0.034	0.042	0.054	0.037	0.0752257	0.026	0.106	0.06	0.085	0.08	0.05
20	0.053	0	0	0.054	0.039	0.046	0.043	0.052	0.0944162	0.025	0.152	0.059	0.103	0.082	0.11
30	0.055	0	0.00201005	0.045	0.05	0.086	0.053	0.051	0.165996	0.026	0.235	0.053	0.149	0.119	0.11
40	0.05	0	0	0.055	0.057	0.152	0.058	0.089	0.248485	0.06	0.353	0.068	0.174	0.107	0.12
50	0.037	0	0.00201816	0.052	0.078	0.213	0.054	0.109	0.346856	0.051	0.447	0.053	0.232	0.095	0.16
60	0.041	0.005	0.00303644	0.044	0.112	0.299	0.059	0.162	0.469388	0.062	0.561	0.066	0.297	0.086	0.18
Correlated pleiotropy
10	0.037	0	0	0.063	0.019	0.03	0.075	0.021	0.0422535	0.015	0.073	0.042	0.065	0.058	0.09
20	0.056	0.005	0.00100908	0.085	0.031	0.059	0.104	0.042	0.105422	0.025	0.134	0.059	0.104	0.108	0.09
30	0.036	0	0.00101317	0.103	0.043	0.066	0.154	0.058	0.144162	0.078	0.194	0.055	0.136	0.159	0.19
40	0.038	0	0	0.12	0.054	0.086	0.206	0.104	0.228831	0.154	0.318	0.099	0.193	0.228	0.24
50	0.038	0	0.00101215	0.135	0.057	0.121	0.244	0.148	0.33367	0.208	0.423	0.166	0.296	0.267	0.37
60	0.037	0	0	0.154	0.087	0.184554	0.276	0.214	0.492308	0.283	0.554	0.234	0.417417	0.349	0.47
Notes: A total of 200 IVs and 1,000 iterations were simulated. Both exposure and outcome samples was set to be 2e5. The 200 IVs explain approximately a portion of 5.8% of the exposure variance. 50% of all pleiotropic IVs were randomly selected to have positive pleiotropic effects while the remaining 50% pleiotropic IVs were simulated to have negative pleiotropic effects. In the case of uncorrelated pleiotropy, no IVs were correlated with the IV-exposure effects. In the case of correlated pleiotropy, half of the pleiotropic IVs were correlated with the IV-exposure effects. The causal effect r was set to be 0. The significance was declared at 0.05 level.

### Sheet: Stable2
Supplemental table 2, Type-I error rates of various methods when the number of IVs is 100.
Pleiotropic IVs (%)	MRZ	CAUSE	W-mode	EGGER	MRMix	MRAID	IVW	W-median	CMix	GRAPPLE	MRcML	MRROBUST	MRLASSO	RAPS	MRPRESSO
Uncorrelated pleiotropy
10	0.038	0	0.0060241	0.057	0.037	0.059	0.102	0.03	0.0663317	0.04	0.128	0.064	0.0905433	0.074	0.08
20	0.048	0	0.00902708	0.053	0.061	0.115	0.178	0.07	0.116116	0.068	0.196	0.092	0.162	0.151	0.15
30	0.05	0	0.0210843	0.052	0.079	0.162	0.26	0.106	0.210421	0.204	0.352	0.142	0.262262	0.267	0.36
40	0.044	0	0.0401606	0.041	0.101	0.229	0.358	0.144	0.287575	0.292	0.462	0.234	0.354354	0.367367	0.41
50	0.038	0.01	0.0814889	0.046	0.156	0.308	0.434	0.228	0.431156	0.43	0.634	0.392	0.5251	0.458	0.62
60	0.062	0.02	0.105422	0.055	0.337	0.393	0.504	0.364	0.609045	0.484	0.734	0.529	0.703219	0.557	0.755
Correlated pleiotropy
10	0.059	0	0.00600601	0.084	0.042	0.073	0.192	0.046	0.0831663	0.058	0.124	0.071	0.112563	0.097	0.115
20	0.04	0.005	0.0110331	0.12	0.032	0.091	0.406	0.089	0.107322	0.154	0.204	0.086	0.179719	0.174349	0.205
30	0.05	0.005	0.0280561	0.114	0.056	0.135	0.502	0.133	0.167	0.31	0.264	0.13	0.273547	0.348348	0.385
40	0.056	0.005	0.0663984	0.139	0.067	0.174	0.7	0.243	0.269539	0.622	0.482	0.326	0.506507	0.607608	0.65
50	0.066	0	0.101917	0.16	0.126	0.263	0.786	0.369	0.40625	0.754	0.584	0.611	0.717871	0.772	0.845
60	0.054	0.02	0.14329	0.162	0.342	0.393	0.822	0.52	0.610887	0.836	0.782	0.799	0.868554	0.851	0.91
Notes: A total of 100 IVs and 1,000 iterations were simulated. Sample size for both exposure and outcome samples was set to be 2e5. The 100 IVs explain approximately a portion of 2.9% of the exposure variance. 70% of all pleiotropic IVs were randomly selected to have positive pleiotropic effects while the remaining 30% pleiotropic IVs were simulated to have negative pleiotropic effects. In the case of uncorrelated pleiotropy, no IVs were correlated with the IV-exposure effects. In the case of correlated pleiotropy, half of the pleiotropic IVs were correlated with the IV-exposure effects. The causal effect r was set to be 0. The significance was declared at 0.05 level.

### Sheet: Stable3
Supplemental table 3, Type-I error rates of various methods when the number of IVs is 500.
Pleiotropic IVs (%)	MRZ	CAUSE	W-mode	EGGER	MRMix	MRAID	IVW	W-median	CMix	GRAPPLE	MRcML	MRROBUST	MRLASSO	RAPS	MRPRESSO
Uncorrelated pleiotropy
10	0.034	0	0	0.045	0.027	0.053	0.33	0.032	0.082	0.048	0.136	0.074	0.099	0.089	0.12
20	0.038	0	0	0.051	0.057	0.097	0.636	0.084	0.18	0.296	0.374	0.211	0.229	0.249	0.41
30	0.03	0.015	0	0.055	0.07	0.133	0.87	0.189	0.371	0.689	0.612	0.541	0.47	0.685	0.755
40	0.038	0.02	0	0.072	0.098	0.23	9.93	0.358	0.584	0.909	0.826	0.866	0.787	0.925	0.94
50	0.032	0.02	0	0.066	0.091	0.316	0.982	0.538	0.792	0.977	0.946	0.986	0.94	0.983	0.99
60	0.054	0.09	0	0.075	0.124	0.441	0.992	0.72	0.9096	0.988	0.982	0.993	0.992	0.99	1
Correlated pleiotropy
10	0.056	0	0	0.127	0.027	0.049	0.654	0.056	0.088	0.069	0.118	0.086	0.116	0.115	0.175
20	0.048	0	0	0.269	0.036	0.061	0.952	0.142	0.173	0.599	0.336	0.257	0.298	0.25	0.62
30	0.042	0.005	0	0.397	0.052	0.095	0.996	0.334	0.337	0.966	0.594	0.688	0.674	0.777	1
40	0.05	0.02	0	0.462	0.046	0.159	1	0.543	0.557	0.999	0.806	0.967	0.924	0.997	1
50	0.046	0.035	0	0.537	0.043	0.233	1	0.782	0.758	1	0.914	1	0.995	1	1
60	0.064	0.11	0	0.591	0.069	0.391	1	0.93	0.889	1	0.98	1	1	1	1
Notes: A total of 500 IVs and 1,000 iterations were simulated. Sample size for both exposure and outcome samples was set to be 2e5. The 500 IVs explain approximately a portion of 14.5% of the exposure variance. 70% of all pleiotropic IVs were randomly selected to have positive pleiotropic effects while the remaining 30% pleiotropic IVs were simulated to have negative pleiotropic effects. In the case of uncorrelated pleiotropy, no IVs were correlated with the IV-exposure effects. In the case of correlated pleiotropy, half of the pleiotropic IVs were correlated with the IV-exposure effects. The causal effect r was set to be 0. The significance was declared at 0.05 level.

### Sheet: Stable4
Supplemental table 4, Type-I error rates of various methods when the exposure and the outcome samples completely overlap.
Pleiotropic IVs (%)	MRZ	CAUSE	W-mode	EGGER	MRMix	MRAID	IVW	W-median	CMix	GRAPPLE	MRcML	MRROBUST	MRLASSO	RAPS	MRPRESSO
Uncorrelated pleiotropy
10	0.052	0	0	0.046	0.034	0.08	0.202	0.03	0.09	0.047	0.145	0.091	0.117	0.103	0.125
20	0.064	0.01	0.001	0.053	0.065	0.112	0.338	0.073	0.18	0.17	0.35	0.15	0.205	0.232	0.29
30	0.034	0	0.001	0.068	0.069	0.174	0.524	0.124	0.308	0.374	0.53	0.255	0.37	0.415	0.515
40	0.044	0.005	0.011	0.066	0.084	0.235	0.682	0.234	0.424	0.604	0.655	0.545	0.605	0.69	0.68
50	0.048	0.01	0.01	0.067	0.106	0.342	0.702	0.324	0.585	0.711	0.805	0.725	0.765	0.75	0.76
60	0.044	0.025	0.01616	0.075	0.234	0.477	0.834	0.504	0.732	0.832	0.915	0.835	0.89	0.855	0.89
Correlated pleiotropy
10	0.074	0.005	0	0.132	0.032	0.109	0.446	0.064	0.125	0.102	0.215	0.165	0.18	0.15	0.245
20	0.046	0.005	0	0.162	0.057	0.112	0.678	0.102	0.155	0.305	0.33	0.18	0.28	0.247	0.385
30	0.056	0	0.004	0.207	0.06	0.135	0.832	0.209	0.26	0.691	0.505	0.35	0.5	0.63	0.74
40	0.046	0.01	0.003	0.235	0.063	0.195	0.938	0.337	0.375	0.877	0.595	0.67	0.74	0.88	0.93
50	0.072	0.005	0.016	0.28	0.069	0.293	0.962	0.525	0.576	0.96	0.75	0.91	0.9	0.97	0.94
60	0.062	0.045	0.0345	0.344	0.218	0.467	0.996	0.713	0.731	0.994	0.92	0.99	0.99	0.985	1
Notes: A total of 200 IVs and 1,000 iterations were simulated. One single sample was simulated with 2e5 participants. The 200 IVs explain approximately a portion of 5.8% of the exposure variance. 70% of all pleiotropic IVs were randomly selected to have positive pleiotropic effects while the remaining 30% pleiotropic IVs were simulated to have negative pleiotropic effects. In the case of uncorrelated pleiotropy, no IVs were correlated with the IV-exposure effects. In the case of correlated pleiotropy, half of the pleiotropic IVs were correlated with the IV-exposure effects. The causal effect r was set to be 0. The significance was declared at 0.05 level.

### Sheet: Stable5
Supplemental table 5, Raw power rates of various methods in the presence of pleiotropic effects.
Pleiotropic IVs (%)	MRZ	CAUSE	W-mode	MREGGER	MRMix	MRAID	IVW	W-median	CMix	GRAPPLE	MRcML	MRROBUST	MRLASSO	RAPS	MRPRESSO
Positive causal effect (r=0.05)
10	0.97	0.78	0.07	0.68	0.78	0.99	0.99	0.95	1	0.99	1	1	1	1	1
20	0.97	0.76	0.06	0.63	0.83	0.98	1	0.97	0.99	0.99	1	1	1	1	1
30	0.93	0.7	0.06	0.63	0.81	0.94	1	0.96	0.99	0.99	0.99	0.98	1	1	1
40	0.85	0.48	0.05	0.59	0.72	0.91	1	0.97	0.99	1	0.99	0.99	1	1	1
50	0.73	0.35	0.05	0.63	0.66	0.89	1	0.98	0.98	1	0.99	1	1	1	1
60	0.58	0.3	0.06	0.63	0.59	0.87	1	0.98	0.97	1	0.99	1	1	1	1
Negative causal effect (r=-0.05)
10	0.95	0.54	0.07	0.29	0.75	0.96	0.26	0.86	0.99	0.88	0.99	0.97	0.99	0.99	0.98
20	0.94	0.32	0.05	0.08	0.74	0.89	0.03	0.71	0.96	0.16	0.94	0.69	0.93	0.87	0.78
30	0.89	0.13	0.01	0.04	0.71	0.8	0	0.51	0.88	0	0.79	0.19	0.71	0.39	0.29
40	0.8	0.04	0.01	0.02	0.65	0.7	0	0.3	0.75	0	0.61	0.02	0.36	0.08	0.11
50	0.65	0.01	0	0.02	0.53	0.55	0	0.16	0.54	0	0.36	0	0.12	0.04	0.01
60	0.4	0.01	0	0.01	0.35	0.35	0	0.07	0.31	0	0.16	0	0.02	0.01	0
Notes: A total of 100 IVs and 1,000 iterations were simulated. Sample size for both exposure and outcome samples was set to be 2e5. The 100 IVs explain approximately a portion of 2.9% of the exposure variance. 70% of all pleiotropic IVs were randomly selected to have positive pleiotropic effects while the remaining 30% pleiotropic IVs were simulated to have negative pleiotropic effects. In the case of uncorrelated pleiotropy, no IVs were correlated with the IV-exposure effects. In the case of correlated pleiotropy, half of the pleiotropic IVs were correlated with the IV-exposure effects. The causal effect r was set to be 0.05 (positive causal effect) or -0.05 (negative causal effect). The significance was declared at 0.05 level.

### Sheet: Stable6
Supplemental table 6, Correlation between ALM and lipid traits.
	Raw				Adjusted
Trait	r	SE	P		r	SE	P
TC	-0.176	0.0015187	<2.2e-16		-0.0567	0.00154	<2.2e-16
LDL-C	-0.0786	0.001539	<2.2e-16		-0.01	0.00154	1.22e-15
HDL-C	-0.4719	0.00142	<2.2e-16		-0.229	0.001574	<2.2e-16
TG	0.2682	0.001486	<2.2e-16		0.165	0.001522	<2.2e-16
Notes: r, correlation coefficient; SE, standard error of r; P, p-value of r. In the adjusted model, raw phenotypes were adjusted by age and sex, followed by normalization by inverse quantiles of a standard normal distribution.

### Sheet: Stable7
Supplemental table 7, IVs used for the forward MR analysis of ALM and lipid traits.
exposure	outcome	exp_sample	out_sample	SNP	chr	pos	ea	oa	eaf	b.exp	se.exp	p.exp	N.exp	b.out	se.out	p.out	N.out
ALM	HDL-C	UKB	GLGC	rs200090476	1	1866376	A	G	0.5023	0.0166	0.0021	1.734e-15	440502	-0.00604613	0.00213673	0.00466	650981
ALM	HDL-C	UKB	GLGC	rs263530	1	2166410	T	C	0.3922	-0.0132	0.002	1.061e-10	440502	0.00120247	0.00168775	0.476	855295
ALM	HDL-C	UKB	GLGC	rs6680471	1	2754512	T	C	0.458	-0.011	0.002	3.728e-08	440502	0.00222148	0.00166961	0.183	874933
ALM	HDL-C	UKB	GLGC	rs2073017	1	10822808	T	C	0.2133	0.015	0.0025	1.053e-09	440502	0.000473969	0.002045	0.817	845517
ALM	HDL-C	UKB	GLGC	rs12027609	1	11138469	T	G	0.2561	0.0229	0.0023	1.994e-23	440502	0.00961825	0.00211939	5.67e-06	680549
ALM	HDL-C	UKB	GLGC	rs12092284	1	19778323	T	C	0.2668	0.0124	0.0023	3.989e-08	440502	-0.00219271	0.00179408	0.222	887357
ALM	HDL-C	UKB	GLGC	rs212521	1	21580345	T	C	0.3988	-0.0136	0.002	2.209e-11	440502	0.0018603	0.00163692	0.256	880641
ALM	HDL-C	UKB	GLGC	rs66766977	1	22431092	T	C	0.461	0.0143	0.002	8.429e-13	440502	0.000222912	0.00160267	0.889	885549
ALM	HDL-C	UKB	GLGC	rs11800051	1	22695412	T	C	0.5308	0.0109	0.002	4.838e-08	440502	0.00116479	0.00161149	0.47	882370
ALM	HDL-C	UKB	GLGC	rs11578046	1	23425139	A	G	0.3266	-0.019	0.0021	5.068e-19	440502	0.00136014	0.00170755	0.426	885560
ALM	HDL-C	UKB	GLGC	rs12741800	1	26802548	T	C	0.4627	0.0137	0.002	6.826e-12	440502	-0.00144627	0.00159748	0.365	885550
ALM	HDL-C	UKB	GLGC	rs652112	1	32345980	T	C	0.8951	-0.0249	0.0033	2.091e-14	440502	0.0009721	0.00257091	0.705	888191
ALM	HDL-C	UKB	GLGC	rs189727255	1	33775350	A	G	0.3155	-0.0188	0.0022	2.533e-18	440502	0.00125674	0.00195568	0.52	719470
ALM	HDL-C	UKB	GLGC	rs58971913	1	36787888	A	G	0.3832	-0.0134	0.002	6.226e-11	440502	-0.00414853	0.00165886	0.0124	869018
ALM	HDL-C	UKB	GLGC	rs28605759	1	38399816	A	G	0.4552	-0.013	0.002	7.996e-11	440502	0.00428675	0.0016755	0.0105	843279
ALM	HDL-C	UKB	GLGC	rs16837533	1	39703847	A	G	0.1648	0.0251	0.0027	1.477e-20	440502	-0.0376665	0.00214375	4.15e-69	888134
ALM	HDL-C	UKB	GLGC	rs2885697	1	41544279	T	G	0.6651	-0.0259	0.0021	1.285e-34	440502	0.00118782	0.00168868	0.482	888191
ALM	HDL-C	UKB	GLGC	rs783434	1	42333858	T	G	0.8234	-0.0155	0.0026	3.762e-09	440502	0.00390491	0.00240088	0.104	703996
ALM	HDL-C	UKB	GLGC	rs61782665	1	47692035	A	G	0.4153	0.0126	0.002	5.759e-10	440502	-0.00395115	0.00163863	0.0159	878355
ALM	HDL-C	UKB	GLGC	rs1167311	1	49996959	A	G	0.6814	-0.0134	0.0022	5.344e-10	440502	0.00522988	0.00178311	0.00336	873424
ALM	HDL-C	UKB	GLGC	rs12083647	1	51314649	A	G	0.911	-0.0366	0.0035	1.569e-25	440502	-0.0074078	0.00279238	0.00798	888191
ALM	HDL-C	UKB	GLGC	rs11581298	1	54728211	A	G	0.5465	-0.0144	0.002	8.051e-13	440502	0.00448312	0.00161378	0.00547	885371
ALM	HDL-C	UKB	GLGC	rs12405390	1	56587539	A	G	0.7751	-0.0217	0.0024	1.585e-19	440502	-0.00146263	0.00212754	0.492	727976
ALM	HDL-C	UKB	GLGC	rs2474380	1	61872228	T	C	0.2622	-0.0141	0.0025	1.617e-08	440502	0.00251937	0.00270092	0.351	601057
ALM	HDL-C	UKB	GLGC	rs12140153	1	62579891	T	G	0.0947	-0.0275	0.0035	3.334e-15	440502	0.0181632	0.00290096	3.82e-10	885395
ALM	HDL-C	UKB	GLGC	rs6680334	1	66414440	T	G	0.367	-0.0124	0.0021	2.116e-09	440502	0.00247466	0.00166324	0.137	888137
ALM	HDL-C	UKB	GLGC	rs34020954	1	72742387	T	C	0.1997	-0.0202	0.0025	6.088e-16	440502	0.0136997	0.00208453	4.96e-11	888186
ALM	HDL-C	UKB	GLGC	rs10493544	1	74983835	T	C	0.4308	0.0159	0.002	3.321e-15	440502	-0.00428113	0.00165808	0.00982	858753
ALM	HDL-C	UKB	GLGC	rs34517439	1	78450517	A	C	0.1218	0.0558	0.0031	5.133e-73	440502	-0.00474056	0.00266149	0.0749	888034
ALM	HDL-C	UKB	GLGC	rs582145	1	85923999	T	C	0.4099	0.0141	0.002	3.923e-12	440502	-0.00444349	0.00161119	0.00582	888190
ALM	HDL-C	UKB	GLGC	rs17363646	1	86823503	A	G	0.8645	-0.0186	0.0029	1.672e-10	440502	-0.000292721	0.00222957	0.896	888192
ALM	HDL-C	UKB	GLGC	rs11165637	1	92313904	A	G	0.3472	0.0115	0.0021	4.067e-08	440502	-0.004609	0.00168128	0.00612	888177
ALM	HDL-C	UKB	GLGC	rs7550987	1	96338074	T	G	0.3843	0.0123	0.002	1.988e-09	440502	-0.00477859	0.00164643	0.0037	888165
ALM	HDL-C	UKB	GLGC	rs2181375	1	96940119	A	G	0.4031	-0.0167	0.002	2.162e-16	440502	0.00589834	0.00162058	0.000273	888181
ALM	HDL-C	UKB	GLGC	rs11185092	1	107886278	A	G	0.7868	-0.014	0.0024	9.791e-09	440502	0.00511976	0.00192091	0.00769	887609
ALM	HDL-C	UKB	GLGC	rs17024393	1	110154688	T	C	0.9741	-0.051	0.0063	5.985e-16	440502	0.0364845	0.00464615	4.07e-15	883562
ALM	HDL-C	UKB	GLGC	rs76098726	1	150555028	T	C	0.9214	-0.0285	0.0037	1.498e-14	440502	0.00968416	0.003175	0.00229	886661
ALM	HDL-C	UKB	GLGC	rs76798800	1	154994978	T	G	0.2657	0.0324	0.0023	1.569e-46	440502	-0.00459817	0.00181531	0.0113	886724
ALM	HDL-C	UKB	GLGC	rs112685832	1	155822629	A	C	0.1154	0.0182	0.0032	9.343e-09	440502	-0.00321101	0.00306678	0.295	872038
ALM	HDL-C	UKB	GLGC	rs41265019	1	156146689	A	G	0.0205	0.0392	0.0072	4.324e-08	440502	-0.00228365	0.0058162	0.695	876855
ALM	HDL-C	UKB	GLGC	rs77159542	1	170190337	A	G	0.9335	-0.0229	0.004	1.164e-08	440502	-0.00178516	0.00322508	0.58	888192
ALM	HDL-C	UKB	GLGC	rs11589349	1	172096798	T	C	0.3095	0.019	0.0022	1.134e-18	440502	0.00563135	0.00174654	0.00126	888152
ALM	HDL-C	UKB	GLGC	rs17369123	1	172355841	T	C	0.1871	0.0147	0.0026	8.888e-09	440502	-0.0108588	0.00209806	2.27e-07	860887
ALM	HDL-C	UKB	GLGC	rs7535501	1	176462695	T	C	0.9441	-0.0248	0.0044	1.187e-08	440502	0.004102	0.00363309	0.259	875748
ALM	HDL-C	UKB	GLGC	rs1014718	1	176802974	A	G	0.2692	-0.0203	0.0023	1.991e-19	440502	0.0033707	0.00185632	0.0694	853192
ALM	HDL-C	UKB	GLGC	rs490689	1	177873841	A	G	0.209	0.0373	0.0025	4.392e-52	440502	-0.0110483	0.00198757	2.72e-08	888193
ALM	HDL-C	UKB	GLGC	rs3795503	1	180905694	T	C	0.3144	0.015	0.0021	3.253e-12	440502	0.00160662	0.00173033	0.353	876867
ALM	HDL-C	UKB	GLGC	rs4593781	1	182984983	T	C	0.5477	-0.012	0.002	1.91e-09	440502	0.0042219	0.00164849	0.0104	865411
ALM	HDL-C	UKB	GLGC	rs1926874	1	184009788	T	C	0.3476	0.0164	0.0021	7.143e-15	440502	-0.00805885	0.00167775	1.56e-06	887233
ALM	HDL-C	UKB	GLGC	rs3098843	1	190277706	A	G	0.4361	0.0146	0.002	3.681e-13	440502	-0.00492604	0.00185089	0.00778	721128
ALM	HDL-C	UKB	GLGC	rs10922178	1	197158599	T	C	0.3039	-0.0121	0.0022	2.775e-08	440502	-0.000381985	0.00176632	0.829	874843
ALM	HDL-C	UKB	GLGC	rs2678204	1	201800511	T	G	0.6598	-0.0194	0.0021	3.398e-20	440502	0.00602824	0.0017336	0.000506	888088
ALM	HDL-C	UKB	GLGC	rs6658514	1	203793652	A	C	0.7252	-0.0128	0.0022	1.06e-08	440502	-7.99625e-05	0.0017973	0.965	875762
ALM	HDL-C	UKB	GLGC	rs823137	1	205738302	A	G	0.4302	-0.0199	0.002	4.498e-23	440502	0.0102315	0.00163646	4.05e-10	875730
ALM	HDL-C	UKB	GLGC	rs2796243	1	208029182	T	C	0.5217	-0.0111	0.002	2.477e-08	440502	-0.0023066	0.00159944	0.149	885501
ALM	HDL-C	UKB	GLGC	rs60534728	1	209548171	A	G	0.1308	0.0188	0.003	1.919e-10	440502	-0.00727226	0.00236283	0.00209	888166
ALM	HDL-C	UKB	GLGC	rs2993531	1	212190116	A	C	0.4107	-0.0147	0.002	3.563e-13	440502	0.00134293	0.00161076	0.404	888177
ALM	HDL-C	UKB	GLGC	rs12072845	1	214630757	A	G	0.3945	-0.0201	0.002	8.472e-23	440502	-0.00540021	0.00163926	0.000987	885468
ALM	HDL-C	UKB	GLGC	rs7366282	1	214779427	A	C	0.9479	0.0274	0.0045	1.201e-09	440502	0.00431496	0.00413276	0.296	703983
ALM	HDL-C	UKB	GLGC	rs11589536	1	217805262	A	C	0.3959	0.0143	0.002	2.762e-12	440502	-0.0026443	0.0016431	0.108	875680
ALM	HDL-C	UKB	GLGC	rs6684205	1	218609702	A	G	0.7135	-0.0208	0.0022	3.476e-21	440502	0.00540712	0.00175366	0.00205	888189
ALM	HDL-C	UKB	GLGC	rs2615075	1	225934295	A	G	0.6239	-0.0151	0.0021	2.866e-13	440502	0.00363886	0.00166209	0.0286	881948
ALM	HDL-C	UKB	GLGC	rs34780873	1	228103161	T	G	0.797	0.0148	0.0026	7.754e-09	440502	-0.0055708	0.00210273	0.00807	876365
ALM	HDL-C	UKB	GLGC	rs10925635	1	235573486	A	C	0.3572	-0.0136	0.0021	5.987e-11	440502	0.000362658	0.00169908	0.831	870012
ALM	HDL-C	UKB	GLGC	rs12093576	1	243655897	T	C	0.5743	-0.0115	0.002	1.874e-08	440502	-0.00142699	0.00192079	0.458	683814
ALM	HDL-C	UKB	GLGC	rs62107261	2	422144	T	C	0.9514	0.087	0.0047	7.881e-78	440502	-0.0126141	0.00413818	0.0023	876667
ALM	HDL-C	UKB	GLGC	rs1320332	2	621954	T	C	0.1733	-0.0545	0.0026	4.1e-95	440502	0.0149025	0.0021133	1.77e-12	887335
ALM	HDL-C	UKB	GLGC	rs1534043	2	9780744	T	C	0.3263	0.013	0.0021	1.062e-09	440502	-0.00346299	0.00168895	0.0403	887292
ALM	HDL-C	UKB	GLGC	rs12621634	2	16121533	T	C	0.8907	0.0185	0.0032	8.574e-09	440502	-0.00255567	0.002601	0.326	885940
ALM	HDL-C	UKB	GLGC	rs12713004	2	23896049	A	G	0.2749	-0.0221	0.0022	5.027e-23	440502	-0.000419836	0.00185082	0.821	879977
ALM	HDL-C	UKB	GLGC	rs3754863	2	25393762	A	G	0.048	-0.0279	0.0047	3.575e-09	440502	0.00231059	0.00389408	0.553	880328
ALM	HDL-C	UKB	GLGC	rs1260326	2	27730940	T	C	0.3959	-0.0275	0.002	2.241e-41	440502	-0.00751315	0.00163666	4.42e-06	885560
ALM	HDL-C	UKB	GLGC	rs12714288	2	29730151	T	C	0.674	0.0127	0.0021	3.124e-09	440502	-0.0019536	0.00170534	0.252	888171
ALM	HDL-C	UKB	GLGC	rs1545552	2	33360338	A	G	0.2916	-0.0172	0.0022	6.471e-15	440502	0.00159305	0.0017784	0.37	877736
ALM	HDL-C	UKB	GLGC	rs9295	2	36777825	A	G	0.2956	0.0163	0.0022	1.168e-13	440502	-0.00579672	0.00175883	0.000981	888128
ALM	HDL-C	UKB	GLGC	rs11124616	2	38055143	A	G	0.9404	0.0249	0.0042	3.426e-09	440502	-0.00349402	0.00334013	0.296	875731
ALM	HDL-C	UKB	GLGC	rs6713242	2	42470794	T	C	0.1139	-0.0245	0.0032	6.773e-15	440502	8.84398e-05	0.00247452	0.971	887901
ALM	HDL-C	UKB	GLGC	rs343954	2	44999709	T	C	0.8283	-0.0177	0.0027	3.369e-11	440502	-0.00439366	0.00215796	0.0417	888165
ALM	HDL-C	UKB	GLGC	rs2121266	2	46535924	A	C	0.5976	-0.0118	0.002	6.724e-09	440502	0.0016665	0.00164292	0.31	878230
ALM	HDL-C	UKB	GLGC	rs6706613	2	50228459	T	C	0.1629	0.017	0.0027	2.905e-10	440502	-0.00622513	0.00215807	0.00392	888187
ALM	HDL-C	UKB	GLGC	rs59985551	2	56106928	T	C	0.2263	-0.0253	0.0024	2.217e-26	440502	0.00278787	0.00187986	0.138	888188
ALM	HDL-C	UKB	GLGC	rs4671328	2	58935282	T	G	0.4485	0.0173	0.002	1.267e-17	440502	-0.0121693	0.0016587	2.19e-13	846275
ALM	HDL-C	UKB	GLGC	rs6753852	2	59291178	A	G	0.6988	-0.0182	0.0022	7.343e-17	440502	0.00702106	0.00179744	9.38e-05	875614
ALM	HDL-C	UKB	GLGC	rs10181359	2	62903461	T	G	0.5685	-0.0123	0.002	1.261e-09	440502	0.00509939	0.00167475	0.00233	872642
ALM	HDL-C	UKB	GLGC	rs78665953	2	68468287	T	C	0.0787	-0.0234	0.0037	2.839e-10	440502	-0.00242827	0.00302365	0.422	883557
ALM	HDL-C	UKB	GLGC	rs11545482	2	70315987	T	C	0.0206	-0.0547	0.007	7.166e-15	440502	-0.00834151	0.0066599	0.21	877533
ALM	HDL-C	UKB	GLGC	rs6714975	2	71633389	T	C	0.5729	-0.0166	0.002	1.738e-16	440502	-0.000329231	0.00160699	0.838	887346
ALM	HDL-C	UKB	GLGC	rs6546907	2	74678921	T	C	0.8493	-0.0158	0.0028	1.716e-08	440502	0.0059772	0.00224541	0.00777	887297
ALM	HDL-C	UKB	GLGC	rs2289976	2	85818797	A	G	0.3053	0.0157	0.0022	4.005e-13	440502	0.00045789	0.00177398	0.796	888073
ALM	HDL-C	UKB	GLGC	rs1805165	2	88874891	A	C	0.7205	-0.0152	0.0022	8.149e-12	440502	-0.00162286	0.00176529	0.358	885560
ALM	HDL-C	UKB	GLGC	rs56254146	2	100822430	A	G	0.1351	0.0204	0.0029	2.698e-12	440502	-0.000283031	0.00229065	0.902	888186
ALM	HDL-C	UKB	GLGC	rs12613110	2	101731705	T	C	0.3179	-0.0118	0.0021	3.594e-08	440502	0.00870447	0.00172512	4.52e-07	888193
ALM	HDL-C	UKB	GLGC	rs1837366	2	111874629	T	C	0.4831	0.0136	0.002	1.199e-11	440502	0.00309985	0.00162872	0.057	888163
ALM	HDL-C	UKB	GLGC	rs13392139	2	121578767	A	G	0.9347	0.0242	0.0041	2.412e-09	440502	0.000584661	0.00300614	0.846	885935
ALM	HDL-C	UKB	GLGC	rs17551974	2	142293146	A	C	0.1858	-0.0145	0.0026	1.416e-08	440502	0.000182519	0.00205291	0.929	888191
ALM	HDL-C	UKB	GLGC	rs1376750	2	143967920	T	C	0.1421	0.0194	0.0029	1.053e-11	440502	-0.00331642	0.00229182	0.148	888185
ALM	HDL-C	UKB	GLGC	rs1083458	2	147908557	T	G	0.4219	0.0129	0.002	1.648e-10	440502	-0.00670682	0.00161338	3.22e-05	888111
ALM	HDL-C	UKB	GLGC	rs2140046	2	169706079	T	C	0.6365	0.0154	0.0021	1.241e-13	440502	0.00374083	0.00165303	0.0236	888094
ALM	HDL-C	UKB	GLGC	rs72885917	2	172416376	A	C	0.7518	0.0312	0.0023	9.009e-42	440502	-0.00130161	0.0018707	0.487	888183
ALM	HDL-C	UKB	GLGC	rs16862227	2	174832967	T	G	0.2302	-0.0141	0.0024	3.216e-09	440502	-0.00843119	0.00194001	1.39e-05	888097
ALM	HDL-C	UKB	GLGC	rs76128413	2	176951949	T	G	0.9575	-0.0312	0.005	4.021e-10	440502	0.00861821	0.0042033	0.0403	854013
ALM	HDL-C	UKB	GLGC	rs13421315	2	178636333	T	C	0.7693	-0.0135	0.0024	1.295e-08	440502	-0.00531034	0.00194767	0.0064	860393
ALM	HDL-C	UKB	GLGC	rs6741676	2	181618654	A	G	0.6625	0.0137	0.0021	9.565e-11	440502	-0.00751646	0.00172477	1.31e-05	882688
ALM	HDL-C	UKB	GLGC	rs10803955	2	183228114	A	G	0.4921	0.0124	0.002	4.461e-10	440502	0.000841175	0.00160511	0.6	888162
ALM	HDL-C	UKB	GLGC	rs1064213	2	198950240	A	G	0.4779	0.0155	0.002	7.567e-15	440502	-0.00160448	0.0016044	0.317	888191
ALM	HDL-C	UKB	GLGC	rs1020111	2	201247780	A	G	0.5387	-0.0135	0.002	1.903e-11	440502	0.00367303	0.00160454	0.0221	887361
ALM	HDL-C	UKB	GLGC	rs1470545	2	205365851	T	C	0.0402	0.0343	0.0051	1.691e-11	440502	-0.0124982	0.00408555	0.00222	882707
ALM	HDL-C	UKB	GLGC	rs58942037	2	208019791	T	C	0.345	-0.0136	0.0021	9.962e-11	440502	0.0032964	0.00168572	0.0505	887311
ALM	HDL-C	UKB	GLGC	rs2551660	2	208386799	T	C	0.1834	-0.0142	0.0026	3.845e-08	440502	0.0103287	0.00201319	2.89e-07	887354
ALM	HDL-C	UKB	GLGC	rs1047891	2	211540507	A	C	0.3156	0.0228	0.0021	2.384e-26	440502	-0.0157012	0.00175592	3.83e-19	877448
ALM	HDL-C	UKB	GLGC	rs13427822	2	213414265	A	G	0.7285	0.0132	0.0023	6.359e-09	440502	-0.00272939	0.00182002	0.134	887174
ALM	HDL-C	UKB	GLGC	rs6755489	2	217609456	A	G	0.734	0.0131	0.0023	8.58e-09	440502	0.000985196	0.00181979	0.588	874931
ALM	HDL-C	UKB	GLGC	rs2194747	2	218126181	A	G	0.2922	-0.0165	0.0022	6.36e-14	440502	-0.00458759	0.00178871	0.0103	877560
ALM	HDL-C	UKB	GLGC	rs13418037	2	218314141	T	C	0.1886	-0.0279	0.0026	2.118e-27	440502	0.00182128	0.00204874	0.374	887357
ALM	HDL-C	UKB	GLGC	rs7594429	2	222310259	A	G	0.7455	0.0137	0.0023	2.269e-09	440502	-0.00219155	0.00183021	0.231	887347
ALM	HDL-C	UKB	GLGC	rs6711710	2	223956410	T	C	0.2191	-0.0211	0.0024	3.375e-18	440502	0.00209491	0.00194383	0.281	884727
ALM	HDL-C	UKB	GLGC	rs112988999	2	227207133	T	C	0.9756	0.0398	0.0066	1.66e-09	440502	-0.0339627	0.00604809	1.96e-08	876765
ALM	HDL-C	UKB	GLGC	rs17246129	2	227259964	A	G	0.3042	0.0147	0.0022	1.386e-11	440502	-0.00658718	0.00173529	0.000147	887352
ALM	HDL-C	UKB	GLGC	rs10202701	2	232328681	T	C	0.5419	0.0126	0.002	3.994e-10	440502	0.00400137	0.00160236	0.0125	884523
ALM	HDL-C	UKB	GLGC	rs77336558	2	233168540	T	C	0.1117	-0.0243	0.0032	2.24e-14	440502	-0.00306384	0.00264108	0.246	887352
ALM	HDL-C	UKB	GLGC	rs2197563	2	233687080	A	G	0.5948	0.0139	0.002	8.903e-12	440502	0.000366363	0.00165734	0.825	874873
ALM	HDL-C	UKB	GLGC	rs9808302	2	236854450	A	G	0.5275	-0.0124	0.002	5.516e-10	440502	0.00403826	0.00161352	0.0123	874292
ALM	HDL-C	UKB	GLGC	rs35516027	2	241774152	T	C	0.2898	0.0139	0.0022	2.494e-10	440502	-0.00302582	0.00176615	0.0867	874320
ALM	HDL-C	UKB	GLGC	rs6437277	2	242608984	A	G	0.2311	0.0174	0.0024	2.736e-13	440502	0.000114398	0.00212557	0.957	809344
ALM	HDL-C	UKB	GLGC	rs62245551	3	10174836	T	C	0.2673	-0.0157	0.0023	6.765e-12	440502	-0.00450136	0.001907	0.0183	848780
ALM	HDL-C	UKB	GLGC	rs6796538	3	10178520	A	G	0.7601	-0.0173	0.0024	1.987e-13	440502	0.0049783	0.00193164	0.00996	888048
ALM	HDL-C	UKB	GLGC	rs2569993	3	12926096	T	C	0.6799	-0.0141	0.0022	5.693e-11	440502	0.00234357	0.00170535	0.169	880642
ALM	HDL-C	UKB	GLGC	rs13078908	3	13829632	A	G	0.4875	0.0138	0.002	6.887e-12	440502	0.000917722	0.00162303	0.572	884887
ALM	HDL-C	UKB	GLGC	rs13072195	3	18199498	T	C	0.0929	0.0199	0.0035	8.31e-09	440502	-0.00356875	0.00257903	0.166	888124
ALM	HDL-C	UKB	GLGC	rs4858697	3	25116582	A	G	0.4188	-0.0173	0.002	1.646e-17	440502	-0.00206534	0.0016507	0.211	875711
ALM	HDL-C	UKB	GLGC	rs9825611	3	28013903	T	C	0.479	-0.011	0.002	4.325e-08	440502	-0.00113689	0.0015881	0.474	888181
ALM	HDL-C	UKB	GLGC	rs6793182	3	30093254	T	C	0.6134	-0.0114	0.0021	2.842e-08	440502	0.00231794	0.00185362	0.211	721967
ALM	HDL-C	UKB	GLGC	rs116662523	3	32982461	A	G	0.023	-0.0398	0.0068	4.268e-09	440502	-0.00271963	0.00583774	0.641	880765
ALM	HDL-C	UKB	GLGC	rs4504126	3	33600582	A	C	0.9726	-0.0394	0.0061	1.354e-10	440502	-0.000415906	0.00512456	0.935	883558
ALM	HDL-C	UKB	GLGC	rs7373828	3	38524311	A	G	0.4353	-0.0146	0.002	4.943e-13	440502	0.00206878	0.00161688	0.201	882696
ALM	HDL-C	UKB	GLGC	rs11707955	3	41308348	T	C	0.5286	-0.0153	0.002	3.096e-14	440502	0.00304796	0.00163825	0.0628	870845
ALM	HDL-C	UKB	GLGC	rs111768603	3	42329113	T	G	0.1099	-0.0199	0.0032	4.504e-10	440502	0.0105623	0.00256893	3.93e-05	888178
ALM	HDL-C	UKB	GLGC	rs6800021	3	50190346	A	G	0.4245	0.0216	0.002	1.371e-26	440502	-0.0161882	0.00165901	1.71e-22	870836
ALM	HDL-C	UKB	GLGC	rs71301804	3	53073314	A	C	0.0965	0.0258	0.0034	2.814e-14	440502	0.0285685	0.00276169	4.43e-25	888176
ALM	HDL-C	UKB	GLGC	rs11709171	3	53669904	A	C	0.8041	-0.0163	0.0025	1.029e-10	440502	0.00402102	0.00200945	0.0454	888152
ALM	HDL-C	UKB	GLGC	rs815532	3	55471963	A	G	0.7144	0.0122	0.0022	3.582e-08	440502	-0.0038136	0.00202512	0.0597	690985
ALM	HDL-C	UKB	GLGC	rs6762851	3	56686329	T	C	0.6425	0.0175	0.0021	4.359e-17	440502	-0.00622168	0.00167308	0.0002	882695
ALM	HDL-C	UKB	GLGC	rs6445198	3	61219865	T	G	0.416	-0.0165	0.002	5.394e-16	440502	0.00408946	0.00162857	0.012	888111
ALM	HDL-C	UKB	GLGC	rs56038322	3	69925128	A	G	0.3106	0.0127	0.0022	4.876e-09	440502	0.00924553	0.00177501	1.9e-07	862405
ALM	HDL-C	UKB	GLGC	rs9842991	3	70471368	A	G	0.3258	0.0133	0.0021	4.909e-10	440502	-0.00860623	0.00171694	5.37e-07	888096
ALM	HDL-C	UKB	GLGC	rs4677151	3	72394027	A	G	0.5052	-0.011	0.002	4.146e-08	440502	-0.000873245	0.00159715	0.585	885338
ALM	HDL-C	UKB	GLGC	rs6766472	3	80651423	A	C	0.7033	-0.014	0.0022	1.762e-10	440502	-0.00103483	0.00176137	0.557	885521
ALM	HDL-C	UKB	GLGC	rs6779752	3	85663849	A	G	0.6381	-0.0193	0.0021	2.905e-20	440502	-0.00218709	0.00168839	0.195	888190
ALM	HDL-C	UKB	GLGC	rs9861443	3	88196211	A	C	0.2853	-0.0176	0.0022	2.289e-15	440502	0.00635124	0.00181802	0.000477	874045
ALM	HDL-C	UKB	GLGC	rs12490606	3	90500225	T	C	0.3642	-0.0122	0.0021	7.974e-09	440502	0.00392052	0.00187278	0.0363	864013
ALM	HDL-C	UKB	GLGC	rs2034768	3	93986371	A	G	0.4874	0.015	0.002	6.24e-14	440502	-0.00274888	0.0016233	0.0904	885518
ALM	HDL-C	UKB	GLGC	rs9827857	3	98663533	T	C	0.8675	-0.0205	0.0029	3.564e-12	440502	0.0035655	0.00243108	0.142	888182
ALM	HDL-C	UKB	GLGC	rs2016469	3	108023965	A	G	0.3716	0.0119	0.0021	1.195e-08	440502	-0.00546399	0.00168669	0.0012	878393
ALM	HDL-C	UKB	GLGC	rs11925245	3	114183579	A	G	0.8174	0.0155	0.0026	3.32e-09	440502	-0.00729617	0.00206973	0.000423	887598
ALM	HDL-C	UKB	GLGC	rs9861998	3	124699246	T	G	0.4093	0.0126	0.002	6.001e-10	440502	-0.0011323	0.00166532	0.497	887602
ALM	HDL-C	UKB	GLGC	rs6762578	3	128992047	A	G	0.7782	0.0228	0.0024	4.248e-21	440502	0.00252967	0.00202043	0.211	874057
ALM	HDL-C	UKB	GLGC	rs1320903	3	131758077	A	G	0.3193	0.0175	0.0021	3.719e-16	440502	-0.00943426	0.0017248	4.51e-08	888162
ALM	HDL-C	UKB	GLGC	rs9883955	3	134372486	T	G	0.3729	0.0119	0.0021	9.382e-09	440502	-1.55545e-05	0.00164446	0.992	887532
ALM	HDL-C	UKB	GLGC	rs724016	3	141105570	A	G	0.5566	-0.0423	0.002	2.17e-98	440502	0.00205608	0.00160046	0.199	888191
ALM	HDL-C	UKB	GLGC	rs2651316	3	147059334	A	G	0.7536	-0.0128	0.0023	3.647e-08	440502	-0.00137643	0.00187023	0.462	888177
ALM	HDL-C	UKB	GLGC	rs7635419	3	152307758	A	C	0.8607	-0.0172	0.0029	3.516e-09	440502	0.00201457	0.00228777	0.379	888002
ALM	HDL-C	UKB	GLGC	rs59508481	3	153839959	T	C	0.7364	0.0192	0.0023	2.412e-17	440502	0.00514699	0.00184791	0.00535	887989
ALM	HDL-C	UKB	GLGC	rs9790159	3	171908032	A	G	0.469	0.0135	0.002	2.818e-11	440502	-0.00336674	0.00165527	0.042	875169
ALM	HDL-C	UKB	GLGC	rs116657802	3	172162394	T	C	0.6838	-0.0229	0.0022	1.537e-26	440502	0.00103182	0.00195108	0.597	700784
ALM	HDL-C	UKB	GLGC	rs843341	3	184000389	T	C	0.413	0.0184	0.002	1.185e-19	440502	-0.0100616	0.00162598	6.09e-10	887330
ALM	HDL-C	UKB	GLGC	rs73175572	3	185490184	A	G	0.8887	-0.0375	0.0032	1.688e-31	440502	-0.00541876	0.0025406	0.0329	886640
ALM	HDL-C	UKB	GLGC	rs55742087	3	185830488	T	C	0.1855	-0.0269	0.0026	1.24e-25	440502	-0.0202491	0.00209679	4.58e-22	887211
ALM	HDL-C	UKB	GLGC	rs2055634	3	192437155	T	C	0.7723	-0.0134	0.0024	1.852e-08	440502	0.00222873	0.00192943	0.248	887352
ALM	HDL-C	UKB	GLGC	rs9834481	3	196169932	A	G	0.5429	-0.0138	0.002	7.87e-12	440502	0.00639572	0.00166922	0.000127	860806
ALM	HDL-C	UKB	GLGC	rs111227886	4	1199518	T	C	0.0475	-0.0329	0.0047	3.15e-12	440502	0.00278861	0.00405384	0.492	880738
ALM	HDL-C	UKB	GLGC	rs2854916	4	1721348	A	G	0.3422	0.0158	0.0021	7.534e-14	440502	0.00373346	0.00166003	0.0245	887232
ALM	HDL-C	UKB	GLGC	rs2699433	4	3482554	T	C	0.1475	-0.0184	0.0029	1.162e-10	440502	0.000662574	0.00234507	0.778	882439
ALM	HDL-C	UKB	GLGC	rs9990576	4	4918627	A	G	0.3161	-0.0119	0.0022	3.437e-08	440502	-0.00324606	0.00173705	0.0617	877502
ALM	HDL-C	UKB	GLGC	rs223929	4	12901753	A	C	0.7179	0.0142	0.0022	2.099e-10	440502	-0.000311292	0.00177831	0.861	887351
ALM	HDL-C	UKB	GLGC	rs7671110	4	17874089	T	C	0.158	-0.0418	0.0027	1.58e-52	440502	-0.0129297	0.00228586	1.55e-08	887341
ALM	HDL-C	UKB	GLGC	rs10939795	4	18495811	A	G	0.6973	-0.0156	0.0022	1.653e-12	440502	-0.000971369	0.00201812	0.63	695506
ALM	HDL-C	UKB	GLGC	rs4642249	4	20089011	A	G	0.1077	0.0185	0.0032	1.322e-08	440502	-0.00798468	0.00257977	0.00197	884730
ALM	HDL-C	UKB	GLGC	rs56203712	4	25342606	A	G	0.7656	0.0142	0.0024	4.812e-09	440502	-0.0079243	0.00213628	0.000208	812467
ALM	HDL-C	UKB	GLGC	rs56260582	4	28513530	A	G	0.8617	0.0187	0.0029	1.314e-10	440502	-0.00405121	0.00226904	0.0742	887349
ALM	HDL-C	UKB	GLGC	rs4132132	4	31001301	T	C	0.5562	-0.0139	0.002	9.24e-12	440502	-0.00124976	0.0016201	0.44	887359
ALM	HDL-C	UKB	GLGC	rs10938398	4	45186139	A	G	0.4332	0.0213	0.002	7.177e-26	440502	-0.0113435	0.00161421	2.11e-12	888180
ALM	HDL-C	UKB	GLGC	rs6831883	4	49298139	T	C	0.6861	-0.016	0.0022	9.828e-13	440502	0.00610115	0.00436563	0.162	221952
ALM	HDL-C	UKB	GLGC	rs2102278	4	52818664	A	G	0.6776	-0.0155	0.0021	4.959e-13	440502	0.00414849	0.00179012	0.0205	885531
ALM	HDL-C	UKB	GLGC	rs10028214	4	54331923	A	G	0.1504	0.0184	0.0028	5.271e-11	440502	0.00852088	0.00221338	0.000118	888190
ALM	HDL-C	UKB	GLGC	rs6820303	4	55541408	A	G	0.4296	-0.0118	0.002	8.175e-09	440502	0.00803132	0.00166941	1.5e-06	871668
ALM	HDL-C	UKB	GLGC	rs781669	4	57819794	T	C	0.5235	0.0131	0.002	7.209e-11	440502	-0.0062017	0.00159896	0.000105	888184
ALM	HDL-C	UKB	GLGC	rs1662842	4	82155362	A	G	0.6929	-0.0187	0.0022	9.352e-18	440502	0.00491984	0.00172193	0.00427	885530
ALM	HDL-C	UKB	GLGC	rs17011108	4	86800806	T	C	0.6932	-0.0126	0.0022	8.709e-09	440502	-0.000507435	0.0018022	0.778	873475
ALM	HDL-C	UKB	GLGC	rs140493137	4	87666916	A	G	0.0602	0.0275	0.0042	8.053e-11	440502	-0.0133223	0.00367584	0.00029	858577
ALM	HDL-C	UKB	GLGC	rs1841738	4	88557753	A	G	0.4816	0.0155	0.002	1.782e-14	440502	0.00139415	0.00165075	0.398	878352
ALM	HDL-C	UKB	GLGC	rs62305026	4	100729914	T	C	0.0825	0.0202	0.0037	3.57e-08	440502	-0.000436368	0.00297198	0.883	887989
ALM	HDL-C	UKB	GLGC	rs11097755	4	102709308	T	C	0.557	-0.0157	0.002	7.639e-15	440502	0.0125649	0.00173601	4.56e-13	780413
ALM	HDL-C	UKB	GLGC	rs62331159	4	106128108	A	G	0.3842	-0.0208	0.0021	4.499e-24	440502	0.00478731	0.00166282	0.00399	888168
ALM	HDL-C	UKB	GLGC	rs11723238	4	111011794	T	C	0.2843	0.0126	0.0023	4.552e-08	440502	-0.00491232	0.00203513	0.0158	676596
ALM	HDL-C	UKB	GLGC	rs35323363	4	111580136	A	G	0.3105	0.0149	0.0021	2.774e-12	440502	-0.00575607	0.00173447	0.000905	875753
ALM	HDL-C	UKB	GLGC	rs35083649	4	115131948	T	C	0.4394	-0.0115	0.002	1.215e-08	440502	0.00208964	0.00162465	0.198	880052
ALM	HDL-C	UKB	GLGC	rs190883674	4	120269780	A	G	0.6903	-0.0138	0.0023	1.269e-09	440502	0.00778083	0.00234729	0.000917	627801
ALM	HDL-C	UKB	GLGC	rs13152701	4	122751061	A	G	0.3938	-0.0174	0.0021	1.958e-17	440502	0.00300674	0.00166059	0.0702	887351
ALM	HDL-C	UKB	GLGC	rs34848742	4	123828042	T	G	0.2107	0.0185	0.0025	4.533e-14	440502	-9.56253e-06	0.00194978	0.996	874916
ALM	HDL-C	UKB	GLGC	rs10518426	4	124957112	T	C	0.5839	-0.0134	0.002	4.18e-11	440502	0.000115256	0.00163239	0.944	887313
ALM	HDL-C	UKB	GLGC	rs114163153	4	134729284	A	G	0.9678	-0.0352	0.0058	1.599e-09	440502	0.000244445	0.00499332	0.961	876880
ALM	HDL-C	UKB	GLGC	rs1283032	4	137098470	T	C	0.4124	0.0171	0.0021	9.574e-17	440502	-0.00178572	0.00186154	0.337	707464
ALM	HDL-C	UKB	GLGC	rs2131354	4	145599908	A	G	0.5265	0.0293	0.002	4.497e-48	440502	0.00315716	0.00161572	0.0507	878273
ALM	HDL-C	UKB	GLGC	rs141056423	4	152333736	T	C	0.5488	0.0129	0.002	2.763e-10	440502	0.00268352	0.00193961	0.167	683050
ALM	HDL-C	UKB	GLGC	rs147265733	4	171602044	A	G	0.1273	-0.0189	0.003	3.454e-10	440502	0.00491507	0.00250777	0.05	888143
ALM	HDL-C	UKB	GLGC	rs7683836	4	180167906	A	G	0.5574	-0.0113	0.002	2.638e-08	440502	0.00164661	0.00163014	0.312	870747
ALM	HDL-C	UKB	GLGC	rs375682067	4	184200442	T	C	0.0652	-0.0231	0.0041	1.258e-08	440502	0.00765781	0.0037578	0.0416	699938
ALM	HDL-C	UKB	GLGC	rs10057678	5	236760	A	C	0.1406	0.0169	0.0029	7.619e-09	440502	-0.00421398	0.00277907	0.129	697866
ALM	HDL-C	UKB	GLGC	rs2578557	5	5473063	T	C	0.6419	-0.013	0.0021	4.478e-10	440502	-0.000321074	0.00166721	0.847	874882
ALM	HDL-C	UKB	GLGC	rs27110	5	14451047	A	G	0.1778	-0.0145	0.0026	2.962e-08	440502	0.00300413	0.00207442	0.148	887355
ALM	HDL-C	UKB	GLGC	rs12656497	5	32831939	T	C	0.4035	0.0159	0.002	6.598e-15	440502	-0.00243408	0.00162146	0.133	888149
ALM	HDL-C	UKB	GLGC	rs3911345	5	33325599	A	G	0.7634	0.0141	0.0024	2.316e-09	440502	-0.00131274	0.00190146	0.49	882678
ALM	HDL-C	UKB	GLGC	rs7731023	5	36181627	A	G	0.4251	-0.0125	0.002	6.666e-10	440502	0.000258355	0.00169317	0.879	862539
ALM	HDL-C	UKB	GLGC	rs2886201	5	36796830	A	G	0.5541	0.0194	0.002	1.133e-21	440502	-0.00115629	0.00185987	0.534	718711
ALM	HDL-C	UKB	GLGC	rs1818782	5	39424628	A	C	0.3437	-0.0129	0.0021	1.248e-09	440502	-0.00247627	0.0017554	0.158	848324
ALM	HDL-C	UKB	GLGC	rs62372052	5	42724294	A	G	0.8899	-0.0337	0.0032	8.745e-26	440502	-0.00615175	0.00272631	0.024	884840
ALM	HDL-C	UKB	GLGC	rs79125854	5	50957444	A	C	0.9675	-0.0348	0.0057	7.255e-10	440502	0.00740963	0.00419721	0.0775	883563
ALM	HDL-C	UKB	GLGC	rs696193	5	53386267	A	G	0.7689	-0.0157	0.0024	6.796e-11	440502	-0.000427526	0.0019752	0.829	849496
ALM	HDL-C	UKB	GLGC	rs10068807	5	54876985	A	G	0.3087	0.0162	0.0022	7.842e-14	440502	-0.0065261	0.0017603	0.000209	885511
ALM	HDL-C	UKB	GLGC	rs7714712	5	60732552	A	C	0.3612	-0.0158	0.0021	2.796e-14	440502	-0.0058335	0.00168326	0.000529	888164
ALM	HDL-C	UKB	GLGC	rs1459190	5	64070962	A	G	0.5198	-0.012	0.002	3.031e-09	440502	0.00304267	0.00163775	0.0632	878278
ALM	HDL-C	UKB	GLGC	rs36140	5	66164160	A	C	0.3645	-0.0122	0.0021	4.701e-09	440502	0.00412101	0.00167168	0.0137	875746
ALM	HDL-C	UKB	GLGC	rs9623	5	67597321	T	C	0.5406	0.0177	0.002	9.434e-19	440502	-0.00321523	0.00163319	0.049	853283
ALM	HDL-C	UKB	GLGC	rs2307111	5	75003678	T	C	0.6049	0.024	0.002	8.609e-32	440502	-0.0156323	0.00163441	1.13e-21	888190
ALM	HDL-C	UKB	GLGC	rs365352	5	77401152	A	G	0.2449	-0.0225	0.0023	4.116e-22	440502	0.00427755	0.00189095	0.0237	888124
ALM	HDL-C	UKB	GLGC	rs59893724	5	80830788	A	G	0.7562	0.0184	0.0023	2.602e-15	440502	-0.00140044	0.00191425	0.464	888157
ALM	HDL-C	UKB	GLGC	rs61749613	5	82815170	A	G	0.9587	-0.0294	0.005	4.881e-09	440502	-0.0270771	0.00395717	7.78e-12	887302
ALM	HDL-C	UKB	GLGC	rs6870983	5	87697533	T	C	0.2137	-0.0205	0.0024	4.648e-17	440502	0.00953884	0.00196105	1.15e-06	888191
ALM	HDL-C	UKB	GLGC	rs141729694	5	87999371	T	C	0.0741	0.0317	0.0038	1.635e-16	440502	-0.00958606	0.00304417	0.00164	888171
ALM	HDL-C	UKB	GLGC	rs13169290	5	95729406	A	G	0.2682	0.0224	0.0023	3.988e-23	440502	-0.00511386	0.00177879	0.00404	888191
ALM	HDL-C	UKB	GLGC	rs261964	5	95848076	T	C	0.3917	-0.0123	0.002	2.12e-09	440502	-0.000260692	0.00164903	0.874	878394
ALM	HDL-C	UKB	GLGC	rs331547	5	98138070	T	C	0.4132	0.0123	0.002	1.644e-09	440502	-0.000319741	0.001669	0.848	875668
ALM	HDL-C	UKB	GLGC	rs34924	5	111316974	A	G	0.6924	-0.0132	0.0022	1.414e-09	440502	0.00705348	0.00172925	4.52e-05	888143
ALM	HDL-C	UKB	GLGC	rs41115	5	112175770	A	G	0.6181	-0.0164	0.0021	1.824e-15	440502	0.00513378	0.00165542	0.00193	888161
ALM	HDL-C	UKB	GLGC	rs62380015	5	114402247	T	C	0.4921	0.0114	0.002	1.573e-08	440502	0.00175624	0.00180566	0.331	721952
ALM	HDL-C	UKB	GLGC	rs1582931	5	122657199	A	G	0.4734	-0.0282	0.002	2.18e-44	440502	0.00616712	0.00160548	0.000122	885521
ALM	HDL-C	UKB	GLGC	rs9327336	5	123990270	T	C	0.6565	-0.0119	0.0021	1.663e-08	440502	0.0024328	0.00172215	0.158	858699
ALM	HDL-C	UKB	GLGC	rs3749748	5	127350549	T	C	0.2469	0.0291	0.0023	7.345e-36	440502	0.0105468	0.00193712	5.19e-08	888172
ALM	HDL-C	UKB	GLGC	rs1363695	5	130378027	T	C	0.2264	-0.0216	0.0024	3.73e-19	440502	-0.00342109	0.00195271	0.0798	879893
ALM	HDL-C	UKB	GLGC	rs31210	5	134361020	A	G	0.2529	-0.0204	0.0023	1.016e-18	440502	-0.00168501	0.00183733	0.359	888192
ALM	HDL-C	UKB	GLGC	rs11242236	5	134586980	A	G	0.4534	-0.012	0.002	2.635e-09	440502	7.64897e-06	0.00161702	0.996	875761
ALM	HDL-C	UKB	GLGC	rs12055045	5	137608056	T	C	0.2062	0.0207	0.0025	6.692e-17	440502	0.00372387	0.0019412	0.0551	888143
ALM	HDL-C	UKB	GLGC	rs7730885	5	139042547	A	G	0.6284	-0.0197	0.0021	3.838e-21	440502	0.00925272	0.00167644	3.4e-08	870844
ALM	HDL-C	UKB	GLGC	rs3822355	5	140186979	A	G	0.378	0.0133	0.0024	2.216e-08	440502	-0.0132663	0.00268682	7.91e-07	501831
ALM	HDL-C	UKB	GLGC	rs253439	5	141798269	T	C	0.6118	0.0151	0.0021	2.585e-13	440502	0.00165762	0.00188692	0.38	690059
ALM	HDL-C	UKB	GLGC	rs11747997	5	142790752	A	C	0.6713	-0.0155	0.0021	4.991e-13	440502	0.00801755	0.00174873	4.54e-06	877441
ALM	HDL-C	UKB	GLGC	rs2545339	5	149911219	A	G	0.3712	-0.0125	0.0021	1.587e-09	440502	-0.00175562	0.00168652	0.298	870702
ALM	HDL-C	UKB	GLGC	rs17115481	5	153358226	A	G	0.2696	-0.0144	0.0023	1.63e-10	440502	0.0101988	0.00180124	1.5e-08	887359
ALM	HDL-C	UKB	GLGC	rs4282339	5	168256240	A	G	0.2076	-0.0239	0.0025	3.049e-22	440502	0.000397138	0.00196563	0.84	887315
ALM	HDL-C	UKB	GLGC	rs4073717	5	170864021	T	G	0.2017	-0.0243	0.0025	2.5e-22	440502	0.00458284	0.00199244	0.0214	886538
ALM	HDL-C	UKB	GLGC	rs7701233	5	171218388	T	C	0.5717	0.0148	0.002	2.606e-13	440502	-0.000856919	0.00164317	0.602	858287
ALM	HDL-C	UKB	GLGC	rs55758152	5	171317318	A	G	0.3263	0.014	0.0022	8.81e-11	440502	0.00364861	0.00205449	0.0757	760720
ALM	HDL-C	UKB	GLGC	rs5745126	5	172577849	T	G	0.0732	0.0241	0.004	1.652e-09	440502	0.00255979	0.00318252	0.421	699384
ALM	HDL-C	UKB	GLGC	rs6874142	5	172753555	T	G	0.8863	-0.0247	0.0033	1.216e-13	440502	0.00134433	0.00296573	0.65	875271
ALM	HDL-C	UKB	GLGC	rs244711	5	176509193	T	C	0.6858	0.0207	0.0023	3.12e-19	440502	0.000794906	0.00207719	0.702	760229
ALM	HDL-C	UKB	GLGC	rs6921994	6	2107037	T	C	0.2328	0.0162	0.0024	1.177e-11	440502	0.000437118	0.00189699	0.818	887205
ALM	HDL-C	UKB	GLGC	rs9379084	6	7231843	A	G	0.1155	-0.0227	0.0032	1.868e-12	440502	0.00728838	0.00262059	0.00542	879881
ALM	HDL-C	UKB	GLGC	rs11243202	6	7719065	T	C	0.5142	-0.023	0.002	3.136e-30	440502	-0.00155577	0.00159091	0.328	887359
ALM	HDL-C	UKB	GLGC	rs10947793	6	12142817	A	G	0.6278	0.0127	0.0021	1.161e-09	440502	-0.00490915	0.00166424	0.00318	884573
ALM	HDL-C	UKB	GLGC	rs2142644	6	19053843	A	C	0.6723	-0.0159	0.0021	1.001e-13	440502	0.0021693	0.00199007	0.276	686053
ALM	HDL-C	UKB	GLGC	rs6909668	6	19724989	T	C	0.5861	0.0114	0.002	2.309e-08	440502	-0.00672953	0.00185373	0.000283	715465
ALM	HDL-C	UKB	GLGC	rs41271299	6	19839415	T	C	0.0512	0.0567	0.0045	8.862e-36	440502	-0.00527997	0.00429208	0.219	881004
ALM	HDL-C	UKB	GLGC	rs7766641	6	26184102	A	G	0.26	-0.0323	0.0023	3.158e-45	440502	0.0112513	0.00178266	2.76e-10	887283
ALM	HDL-C	UKB	GLGC	rs9257181	6	28754520	T	C	0.2734	-0.0266	0.0022	1.668e-32	440502	0.0041549	0.0018882	0.0278	879449
ALM	HDL-C	UKB	GLGC	rs12662617	6	31328685	A	C	0.1553	-0.0162	0.0028	4.429e-09	440502	0.00799747	0.00224854	0.000375	814119
ALM	HDL-C	UKB	GLGC	rs3020582	6	31351522	A	C	0.3501	0.0314	0.0021	4.995e-51	440502	-0.00499078	0.00215784	0.0207	643568
ALM	HDL-C	UKB	GLGC	rs138753323	6	32173599	T	C	0.9673	0.0321	0.0058	2.464e-08	440502	-0.00983111	0.00537351	0.0673	802882
ALM	HDL-C	UKB	GLGC	rs112234915	6	32198272	T	C	0.0515	-0.0325	0.0046	9.812e-13	440502	0.000406681	0.00347507	0.907	792711
ALM	HDL-C	UKB	GLGC	rs115488695	6	32490036	T	C	0.1317	0.0395	0.0035	8.029e-29	440502	-0.0103364	0.0384614	0.788	9106
ALM	HDL-C	UKB	GLGC	rs4713791	6	34416893	T	C	0.1484	0.0226	0.0028	1.177e-15	440502	-0.0110522	0.00224552	8.57e-07	882440
ALM	HDL-C	UKB	GLGC	rs112540634	6	34623905	T	C	0.1355	0.0556	0.0029	1.084e-80	440502	-0.0352108	0.002275	4.94e-54	887351
ALM	HDL-C	UKB	GLGC	rs2395617	6	35285720	A	C	0.1228	-0.027	0.003	8.166e-19	440502	0.0182527	0.00256772	1.17e-12	887359
ALM	HDL-C	UKB	GLGC	rs4714342	6	40344459	T	C	0.3636	0.0119	0.0022	2.889e-08	440502	-0.00525067	0.00172963	0.0024	878394
ALM	HDL-C	UKB	GLGC	rs13340461	6	41924278	T	C	0.2743	0.027	0.0022	3.343e-33	440502	-0.0143435	0.00178551	9.49e-16	888160
ALM	HDL-C	UKB	GLGC	rs9357471	6	45090977	T	C	0.3802	0.0154	0.0021	7.414e-14	440502	-0.000640942	0.00169974	0.706	888191
ALM	HDL-C	UKB	GLGC	rs72892910	6	50816887	T	G	0.1719	0.0341	0.0027	1.257e-37	440502	-0.00351525	0.00209877	0.094	888148
ALM	HDL-C	UKB	GLGC	rs13211684	6	51175486	T	C	0.6221	-0.0113	0.0021	4.901e-08	440502	5.32703e-05	0.00167068	0.975	888193
ALM	HDL-C	UKB	GLGC	rs1266876	6	51781580	T	C	0.3493	0.0138	0.0021	4.485e-11	440502	0.00264874	0.00167256	0.113	888186
ALM	HDL-C	UKB	GLGC	rs9395899	6	53886743	A	G	0.9487	-0.0257	0.0046	1.849e-08	440502	0.00662413	0.00365543	0.07	888101
ALM	HDL-C	UKB	GLGC	rs12209223	6	76164589	A	C	0.1015	0.0221	0.0033	3.32e-11	440502	0.000539535	0.00264578	0.838	888176
ALM	HDL-C	UKB	GLGC	rs9350850	6	81050236	T	C	0.9204	-0.0342	0.0037	2.072e-20	440502	0.00603304	0.00293927	0.0401	888181
ALM	HDL-C	UKB	GLGC	rs6940982	6	81769638	T	G	0.8044	0.0148	0.0025	4.373e-09	440502	0.0024359	0.00207017	0.239	888190
ALM	HDL-C	UKB	GLGC	rs9294260	6	83433228	A	G	0.4764	0.0145	0.002	5.161e-13	440502	-0.00303258	0.00161175	0.0599	888037
ALM	HDL-C	UKB	GLGC	rs79572879	6	87238858	A	G	0.0818	-0.0207	0.0037	1.489e-08	440502	0.00944187	0.00296544	0.00145	888160
ALM	HDL-C	UKB	GLGC	rs1179906	6	90323624	T	C	0.8111	-0.0188	0.0026	2.454e-13	440502	0.00439977	0.00202884	0.0301	888172
ALM	HDL-C	UKB	GLGC	rs76966106	6	92016259	T	C	0.0638	0.0228	0.0041	2.579e-08	440502	0.00198718	0.00332142	0.55	880129
ALM	HDL-C	UKB	GLGC	rs9496567	6	100602753	A	G	0.2428	0.0149	0.0023	2.126e-10	440502	0.0014216	0.00189894	0.454	888174
ALM	HDL-C	UKB	GLGC	rs9390502	6	101057478	A	G	0.4629	-0.013	0.002	1.232e-10	440502	0.00641684	0.0016611	0.000112	875762
ALM	HDL-C	UKB	GLGC	rs111916518	6	104414280	T	C	0.0327	-0.033	0.0058	1.388e-08	440502	-0.000210534	0.00496431	0.966	851462
ALM	HDL-C	UKB	GLGC	rs7759938	6	105378954	T	C	0.6782	-0.0146	0.0021	8.714e-12	440502	0.00379091	0.00169983	0.0257	885554
ALM	HDL-C	UKB	GLGC	rs4946936	6	109003321	T	C	0.2873	-0.0279	0.0022	7.148e-36	440502	0.0088216	0.00175619	5.08e-07	888147
ALM	HDL-C	UKB	GLGC	rs11153171	6	109653825	T	C	0.3558	-0.0205	0.0021	1.377e-22	440502	0.000300136	0.00173013	0.862	875762
ALM	HDL-C	UKB	GLGC	rs9489767	6	120008974	A	C	0.7782	-0.0152	0.0024	3.196e-10	440502	0.00435179	0.00221857	0.0498	720679
ALM	HDL-C	UKB	GLGC	rs1322756	6	126220223	A	G	0.5493	-0.0153	0.002	3.171e-14	440502	0.00663171	0.00163227	4.85e-05	878325
ALM	HDL-C	UKB	GLGC	rs9388490	6	126704795	T	C	0.4392	0.0298	0.002	3.75e-49	440502	0.00604315	0.00161462	0.000182	885499
ALM	HDL-C	UKB	GLGC	rs12661188	6	130378833	T	C	0.3154	0.0354	0.0022	1.842e-60	440502	0.0100606	0.00173663	6.91e-09	878385
ALM	HDL-C	UKB	GLGC	rs55996418	6	131422970	T	C	0.3295	-0.0132	0.0021	7.424e-10	440502	-0.00841148	0.00171101	8.83e-07	888173
ALM	HDL-C	UKB	GLGC	rs9389788	6	140623538	T	C	0.2446	-0.016	0.0023	5.613e-12	440502	0.00362058	0.0018901	0.0554	888184
ALM	HDL-C	UKB	GLGC	rs1360194	6	142752595	A	G	0.2888	-0.018	0.0022	3.419e-16	440502	0.0022627	0.00175797	0.198	888191
ALM	HDL-C	UKB	GLGC	rs198678	6	143195889	T	G	0.358	0.0114	0.0021	4.485e-08	440502	0.00306646	0.00167576	0.0673	880119
ALM	HDL-C	UKB	GLGC	rs9478208	6	151795994	A	C	0.6017	-0.0113	0.002	2.998e-08	440502	0.000569198	0.00164623	0.73	887948
ALM	HDL-C	UKB	GLGC	rs3853252	6	152170247	A	G	0.4547	0.0235	0.002	2.681e-31	440502	-0.000823461	0.00161972	0.611	877654
ALM	HDL-C	UKB	GLGC	rs596359	6	153457053	T	C	0.5257	-0.013	0.002	8.94e-11	440502	0.0126542	0.00160483	3.14e-15	888080
ALM	HDL-C	UKB	GLGC	rs514980	6	154368167	T	C	0.7918	-0.015	0.0025	1.098e-09	440502	0.00468033	0.00193762	0.0157	888182
ALM	HDL-C	UKB	GLGC	rs7758644	6	156583467	A	C	0.1672	0.0176	0.0027	7.489e-11	440502	0.00192408	0.00213701	0.368	875728
ALM	HDL-C	UKB	GLGC	rs10945541	6	158740218	A	G	0.335	0.0135	0.0021	2.273e-10	440502	0.000670118	0.00168397	0.691	888192
ALM	HDL-C	UKB	GLGC	rs668871	6	160769811	T	C	0.4697	0.0212	0.002	3.503e-26	440502	0.00698709	0.0016057	1.35e-05	885536
ALM	HDL-C	UKB	GLGC	rs11751433	6	163792854	A	G	0.5185	-0.0112	0.002	2.53e-08	440502	0.00245866	0.00161642	0.128	875730
ALM	HDL-C	UKB	GLGC	rs17630640	6	164107529	A	G	0.8687	-0.0217	0.003	2.085e-13	440502	-0.0164053	0.00236374	3.91e-12	888192
ALM	HDL-C	UKB	GLGC	rs62425398	6	166416028	A	C	0.1064	0.0203	0.0033	4.64e-10	440502	-0.00171346	0.00273842	0.532	858576
ALM	HDL-C	UKB	GLGC	rs9294937	6	169347773	T	G	0.4806	0.0123	0.002	8.776e-10	440502	-0.00571124	0.0015926	0.000336	888147
ALM	HDL-C	UKB	GLGC	rs4720831	7	1566207	A	G	0.5748	-0.0113	0.002	2.398e-08	440502	-0.000210161	0.00168361	0.901	842317
ALM	HDL-C	UKB	GLGC	rs11766945	7	1888054	A	G	0.2029	-0.0153	0.0025	1.012e-09	440502	0.0014138	0.00195923	0.471	877773
ALM	HDL-C	UKB	GLGC	rs2533879	7	2859847	A	G	0.3005	-0.032	0.0022	1.419e-48	440502	0.000649042	0.00175919	0.712	879020
ALM	HDL-C	UKB	GLGC	rs6942723	7	6434887	A	G	0.8303	-0.0158	0.0027	4.346e-09	440502	0.0025158	0.00216767	0.246	877191
ALM	HDL-C	UKB	GLGC	rs37967	7	8005920	T	G	0.4593	0.0125	0.002	5.166e-10	440502	-0.000850057	0.00161597	0.599	870257
ALM	HDL-C	UKB	GLGC	rs3800963	7	17979793	A	G	0.4288	-0.0122	0.002	1.71e-09	440502	0.0191631	0.00172174	8.96e-29	846047
ALM	HDL-C	UKB	GLGC	rs6461493	7	20434782	T	G	0.5835	0.0125	0.002	7.523e-10	440502	-0.00172275	0.00163577	0.292	872029
ALM	HDL-C	UKB	GLGC	rs34776209	7	23513093	T	C	0.2477	-0.0207	0.0023	5.283e-19	440502	-0.00234112	0.0018921	0.216	881812
ALM	HDL-C	UKB	GLGC	rs2060765	7	25854151	T	C	0.7279	-0.0132	0.0023	4.954e-09	440502	0.00544236	0.00180324	0.00254	881780
ALM	HDL-C	UKB	GLGC	rs508347	7	28212824	T	C	0.2968	0.0155	0.0022	1.845e-12	440502	-0.00698997	0.00175683	6.93e-05	869432
ALM	HDL-C	UKB	GLGC	rs2299114	7	28814800	T	C	0.3546	-0.0129	0.0021	8.838e-10	440502	0.00464394	0.00166373	0.00525	881781
ALM	HDL-C	UKB	GLGC	rs6462795	7	37961908	T	C	0.8266	0.0154	0.0027	6.945e-09	440502	0.00166969	0.00213471	0.434	881850
ALM	HDL-C	UKB	GLGC	rs3778934	7	39445385	A	C	0.6589	0.013	0.0021	7.638e-10	440502	-0.00337594	0.00171955	0.0496	881817
ALM	HDL-C	UKB	GLGC	rs11980844	7	41506905	T	C	0.0306	0.0342	0.0058	4.688e-09	440502	0.000359368	0.00460002	0.938	877060
ALM	HDL-C	UKB	GLGC	rs723149	7	46577056	A	G	0.4372	0.0174	0.002	7.983e-18	440502	0.00305927	0.00172445	0.0761	844096
ALM	HDL-C	UKB	GLGC	rs7785984	7	50554891	A	G	0.1156	0.0244	0.0031	9.138e-15	440502	-0.00607719	0.0026059	0.0197	881855
ALM	HDL-C	UKB	GLGC	rs111362858	7	65488249	A	G	0.7874	-0.0152	0.0025	6.04e-10	440502	0.00269357	0.00206863	0.193	879416
ALM	HDL-C	UKB	GLGC	rs10950207	7	70105168	T	C	0.3843	0.0144	0.0021	2.541e-12	440502	-0.000760382	0.00168689	0.652	872808
ALM	HDL-C	UKB	GLGC	rs13235543	7	73013901	T	C	0.1285	0.0252	0.003	3.98e-17	440502	0.0443288	0.0024195	5.58e-75	882678
ALM	HDL-C	UKB	GLGC	rs34982641	7	75135803	A	G	0.3465	-0.0144	0.0023	2.066e-10	440502	0.00809496	0.00236371	0.000616	651397
ALM	HDL-C	UKB	GLGC	rs6953561	7	76637391	A	G	0.8281	-0.0269	0.0027	2.068e-23	440502	0.00652454	0.00249589	0.00895	697415
ALM	HDL-C	UKB	GLGC	rs1544459	7	77417584	T	C	0.544	-0.0121	0.002	2.018e-09	440502	-0.00498015	0.00161418	0.00203	882643
ALM	HDL-C	UKB	GLGC	rs10269774	7	92253972	A	G	0.3258	0.0353	0.0021	2.895e-61	440502	0.00232438	0.0016888	0.169	882692
ALM	HDL-C	UKB	GLGC	rs57337700	7	92471221	T	C	0.8397	-0.0158	0.0027	6.476e-09	440502	-0.00195175	0.00217736	0.37	882540
ALM	HDL-C	UKB	GLGC	rs34696181	7	93096635	T	C	0.5241	-0.0174	0.002	5.558e-18	440502	-0.00255555	0.00162935	0.117	879466
ALM	HDL-C	UKB	GLGC	rs2074682	7	100802140	T	C	0.8523	-0.016	0.0028	1.499e-08	440502	0.00652218	0.00225903	0.00389	882601
ALM	HDL-C	UKB	GLGC	rs12375196	7	103416541	A	C	0.4239	0.0156	0.002	1.902e-14	440502	-0.00132485	0.00163654	0.418	882693
ALM	HDL-C	UKB	GLGC	rs1524445	7	113035833	T	C	0.4216	-0.0139	0.002	1.11e-11	440502	0.00547414	0.00167753	0.0011	870175
ALM	HDL-C	UKB	GLGC	rs12531864	7	113471397	A	G	0.4471	0.0111	0.002	3.827e-08	440502	-0.00508933	0.00162239	0.00171	880005
ALM	HDL-C	UKB	GLGC	rs11760856	7	121965345	A	G	0.6345	-0.0168	0.0021	7.549e-16	440502	0.00669503	0.00163955	4.44e-05	882623
ALM	HDL-C	UKB	GLGC	rs62621812	7	127015083	A	G	0.0203	0.0576	0.0073	3.37e-15	440502	-0.00779936	0.00516648	0.131	875415
ALM	HDL-C	UKB	GLGC	rs4732134	7	135301061	T	C	0.5226	0.0121	0.002	1.833e-09	440502	-0.00402121	0.00160831	0.0124	878384
ALM	HDL-C	UKB	GLGC	rs11525873	7	138817193	T	C	0.9021	0.0187	0.0034	2.892e-08	440502	0.00203301	0.0027102	0.453	882103
ALM	HDL-C	UKB	GLGC	rs2293176	7	140244627	A	G	0.3343	0.0143	0.0021	1.94e-11	440502	0.00055034	0.00168414	0.744	882457
ALM	HDL-C	UKB	GLGC	rs822549	7	148649180	T	C	0.7327	-0.0138	0.0023	1.133e-09	440502	0.000250919	0.001807	0.89	876681
ALM	HDL-C	UKB	GLGC	rs6946091	7	150684346	A	G	0.3731	-0.027	0.0021	1.507e-38	440502	0.00890594	0.00168748	1.31e-07	861069
ALM	HDL-C	UKB	GLGC	rs6999771	8	4125505	A	G	0.6299	0.0122	0.0021	4.432e-09	440502	-0.000775202	0.0016514	0.639	888191
ALM	HDL-C	UKB	GLGC	rs4840941	8	8216986	A	G	0.4679	-0.0143	0.002	2.232e-12	440502	0.00373665	0.00168	0.0261	875742
ALM	HDL-C	UKB	GLGC	rs7002088	8	10494738	A	C	0.5552	-0.0154	0.002	1.995e-14	440502	-0.00276381	0.00175223	0.115	816149
ALM	HDL-C	UKB	GLGC	rs76364830	8	13372120	A	G	0.0635	-0.0324	0.0041	6.113e-15	440502	0.0093086	0.00361262	0.00998	880757
ALM	HDL-C	UKB	GLGC	rs12679528	8	15566164	A	G	0.6117	0.0113	0.0021	4.836e-08	440502	-0.00346011	0.00165593	0.0367	880053
ALM	HDL-C	UKB	GLGC	rs7824070	8	23136793	T	C	0.6728	0.0138	0.0021	1.222e-10	440502	-0.00165871	0.00172477	0.336	872060
ALM	HDL-C	UKB	GLGC	rs2002508	8	23389319	T	C	0.2027	0.0138	0.0025	4.127e-08	440502	0.00142824	0.00198936	0.473	887256
ALM	HDL-C	UKB	GLGC	rs57011135	8	38193011	A	C	0.7705	0.0164	0.0024	8.444e-12	440502	7.00725e-06	0.00213203	0.997	722848
ALM	HDL-C	UKB	GLGC	rs937651	8	49387263	T	C	0.2432	0.0187	0.0023	1.03e-15	440502	0.00268518	0.00185017	0.147	887349
ALM	HDL-C	UKB	GLGC	rs72656010	8	57122215	T	C	0.8676	0.0478	0.003	2.689e-58	440502	-0.0032035	0.0023566	0.174	887300
ALM	HDL-C	UKB	GLGC	rs75201573	8	57136197	T	C	0.7713	-0.0262	0.0024	8.795e-28	440502	0.00352581	0.00189832	0.0633	881754
ALM	HDL-C	UKB	GLGC	rs75756215	8	61643023	T	G	0.9365	-0.0241	0.0041	5.926e-09	440502	0.00824024	0.00352993	0.0196	888185
ALM	HDL-C	UKB	GLGC	rs11775119	8	67203266	T	C	0.7372	0.0126	0.0023	3.264e-08	440502	-0.00322956	0.00179424	0.0719	888171
ALM	HDL-C	UKB	GLGC	rs35732620	8	73445881	T	G	0.5755	-0.0144	0.002	1.369e-12	440502	0.00543695	0.00163123	0.000859	878386
ALM	HDL-C	UKB	GLGC	rs9298225	8	74279975	T	C	0.1652	0.0165	0.0027	1.148e-09	440502	0.00118295	0.00219331	0.59	888157
ALM	HDL-C	UKB	GLGC	rs61729527	8	77761919	T	C	0.052	-0.0346	0.0045	2.024e-14	440502	-0.00294407	0.0036595	0.421	884900
ALM	HDL-C	UKB	GLGC	rs7824723	8	78107150	A	G	0.7159	-0.027	0.0022	6.785e-34	440502	-0.00154315	0.00178627	0.388	880070
ALM	HDL-C	UKB	GLGC	rs7833023	8	85053241	A	C	0.7253	0.0137	0.0023	1.279e-09	440502	-0.00226453	0.00178319	0.204	882568
ALM	HDL-C	UKB	GLGC	rs55674305	8	89435868	A	G	0.3061	-0.0165	0.0022	4.057e-14	440502	0.00461198	0.0017676	0.00908	880060
ALM	HDL-C	UKB	GLGC	rs4269508	8	95512399	A	G	0.2242	-0.0175	0.0024	3.079e-13	440502	0.00559497	0.00208099	0.00718	727984
ALM	HDL-C	UKB	GLGC	rs4734500	8	101970119	T	C	0.6127	0.012	0.0021	5.244e-09	440502	0.00137546	0.00164575	0.403	875713
ALM	HDL-C	UKB	GLGC	rs2737218	8	116631278	T	C	0.791	0.0237	0.0025	9.032e-22	440502	-0.0158374	0.0019554	5.53e-16	882701
ALM	HDL-C	UKB	GLGC	rs11784242	8	120449997	A	G	0.7494	0.0183	0.0023	3.43e-15	440502	-0.00383561	0.00187293	0.0406	881868
ALM	HDL-C	UKB	GLGC	rs10283100	8	120596023	A	G	0.0556	-0.042	0.0044	8.453e-22	440502	-0.00335139	0.0034508	0.331	874348
ALM	HDL-C	UKB	GLGC	rs10955960	8	121215003	A	G	0.2105	-0.014	0.0025	1.224e-08	440502	-0.000699286	0.00198535	0.725	887322
ALM	HDL-C	UKB	GLGC	rs11779459	8	123980551	T	C	0.3545	0.0118	0.0021	2.101e-08	440502	-0.00176963	0.00167841	0.292	875749
ALM	HDL-C	UKB	GLGC	rs112875651	8	126506694	A	G	0.3912	0.0188	0.0021	1.434e-19	440502	0.0376264	0.00166449	3.84e-113	874778
ALM	HDL-C	UKB	GLGC	rs1967315	8	129224182	A	G	0.2711	0.0147	0.0023	8.635e-11	440502	0.00550191	0.00181795	0.00247	881759
ALM	HDL-C	UKB	GLGC	rs7816342	8	130719623	A	G	0.2326	-0.0196	0.0024	1.684e-16	440502	0.003134	0.00192346	0.103	881866
ALM	HDL-C	UKB	GLGC	rs4909912	8	135572297	T	C	0.4268	-0.0243	0.002	5.189e-33	440502	0.000386364	0.00162571	0.812	881863
ALM	HDL-C	UKB	GLGC	rs12156265	8	144848756	A	G	0.5909	0.0112	0.002	4.608e-08	440502	-0.00503921	0.00169475	0.00294	858173
ALM	HDL-C	UKB	GLGC	rs186474010	8	145501823	A	G	0.8088	-0.0214	0.0028	1.85e-14	440502	0.00314937	0.00320401	0.326	480106
ALM	HDL-C	UKB	GLGC	rs7042372	9	6959840	A	G	0.6649	0.0124	0.0021	5.784e-09	440502	-0.000443741	0.00171145	0.795	888076
ALM	HDL-C	UKB	GLGC	rs1865343	9	8845598	A	G	0.2395	-0.0144	0.0024	9.561e-10	440502	0.00510973	0.00187555	0.00644	888189
ALM	HDL-C	UKB	GLGC	rs1361074	9	16711500	T	C	0.9214	0.0229	0.0038	1.133e-09	440502	0.00501711	0.00304266	0.0992	875743
ALM	HDL-C	UKB	GLGC	rs10811668	9	22164991	A	C	0.2063	-0.0146	0.0025	4.892e-09	440502	-0.00811113	0.00197866	4.14e-05	887359
ALM	HDL-C	UKB	GLGC	rs11794152	9	23345347	A	G	0.5847	-0.017	0.002	6.658e-17	440502	0.0051227	0.00163208	0.0017	884679
ALM	HDL-C	UKB	GLGC	rs1412234	9	28410683	T	C	0.6724	-0.0164	0.0021	1.632e-14	440502	0.0131032	0.00172368	2.92e-14	887230
ALM	HDL-C	UKB	GLGC	rs34478611	9	35753898	A	G	0.242	0.0167	0.0023	1.16e-12	440502	-0.00374209	0.0019109	0.0502	887250
ALM	HDL-C	UKB	GLGC	rs2183300	9	73752824	A	G	0.3974	-0.0119	0.0021	7.02e-09	440502	0.00207188	0.00163055	0.204	887994
ALM	HDL-C	UKB	GLGC	rs700766	9	88936227	A	G	0.3368	0.0145	0.0021	8.898e-12	440502	-0.0024084	0.00168545	0.153	883156
ALM	HDL-C	UKB	GLGC	rs10780906	9	90841143	A	G	0.5883	-0.0118	0.0021	1.015e-08	440502	-0.00459126	0.00163827	0.00507	877412
ALM	HDL-C	UKB	GLGC	rs10991926	9	94180339	T	C	0.6574	0.0174	0.0021	1.481e-16	440502	-0.00593676	0.0016862	0.00043	887350
ALM	HDL-C	UKB	GLGC	rs10992475	9	95565998	A	G	0.2416	-0.0173	0.0023	1.915e-13	440502	-0.00618426	0.00191834	0.00127	884691
ALM	HDL-C	UKB	GLGC	rs7864171	9	97723266	A	G	0.421	0.0121	0.002	2.862e-09	440502	0.000255599	0.0016823	0.879	874781
ALM	HDL-C	UKB	GLGC	rs28701981	9	98217581	T	C	0.6507	-0.0257	0.0021	5.65e-34	440502	-0.00468212	0.00170331	0.00598	874835
ALM	HDL-C	UKB	GLGC	rs677778	9	98317256	A	G	0.1673	-0.0188	0.0027	4.588e-12	440502	-0.000960216	0.00224768	0.669	871516
ALM	HDL-C	UKB	GLGC	rs10119967	9	99268421	A	C	0.796	-0.02	0.0025	1.157e-15	440502	-0.00293334	0.0020051	0.143	887300
ALM	HDL-C	UKB	GLGC	rs2417084	9	103119277	T	C	0.685	-0.0153	0.0022	1.28e-12	440502	0.000177409	0.00169843	0.917	888188
ALM	HDL-C	UKB	GLGC	rs6477547	9	109644865	T	C	0.3142	0.0166	0.0022	2.104e-14	440502	0.00043859	0.00175769	0.803	887976
ALM	HDL-C	UKB	GLGC	rs12343956	9	111774463	T	G	0.9246	-0.0323	0.0038	1.738e-17	440502	0.0039918	0.00302645	0.187	858672
ALM	HDL-C	UKB	GLGC	rs1008158	9	113828811	A	G	0.6582	-0.0131	0.0021	7.757e-10	440502	-0.00961701	0.0016964	1.44e-08	888191
ALM	HDL-C	UKB	GLGC	rs10817602	9	117160921	A	G	0.773	0.0136	0.0024	1.401e-08	440502	-0.0133445	0.00188977	1.65e-12	888178
ALM	HDL-C	UKB	GLGC	rs7869550	9	119134796	A	G	0.8009	0.0316	0.0025	2.165e-36	440502	0.000525153	0.00198216	0.791	888191
ALM	HDL-C	UKB	GLGC	rs13283416	9	119301607	T	G	0.5728	-0.016	0.002	4.652e-15	440502	-0.00333613	0.00164	0.0419	885514
ALM	HDL-C	UKB	GLGC	rs35843221	9	128013848	T	G	0.5485	0.0134	0.002	4.306e-11	440502	-0.00342549	0.00188132	0.0686	721108
ALM	HDL-C	UKB	GLGC	rs7848877	9	133435530	T	C	0.3561	-0.0145	0.0021	5.246e-12	440502	0.00187218	0.00166722	0.261	881767
ALM	HDL-C	UKB	GLGC	rs2274116	9	139094805	T	C	0.3419	-0.0127	0.0021	2.699e-09	440502	0.00581003	0.00175866	0.000954	855389
ALM	HDL-C	UKB	GLGC	rs75406471	10	5257647	A	G	0.1544	0.0185	0.0028	2.757e-11	440502	-0.013534	0.00221714	1.03e-09	887351
ALM	HDL-C	UKB	GLGC	rs653711	10	6208118	A	G	0.5635	0.0118	0.002	6.594e-09	440502	0.00133462	0.00165347	0.42	863857
ALM	HDL-C	UKB	GLGC	rs11013306	10	18567693	T	C	0.1447	0.0171	0.0029	2.374e-09	440502	-0.00389788	0.00231577	0.0923	887340
ALM	HDL-C	UKB	GLGC	rs1048244	10	22825596	T	C	0.6007	-0.0125	0.0021	1.965e-09	440502	0.00169683	0.00167408	0.311	871624
ALM	HDL-C	UKB	GLGC	rs11014285	10	25178864	A	G	0.1652	0.0246	0.0027	2.364e-19	440502	0.00527943	0.00228473	0.0208	886719
ALM	HDL-C	UKB	GLGC	rs2642306	10	27910782	A	G	0.3697	0.0142	0.0021	8.46e-12	440502	-0.000975787	0.00168844	0.563	887250
ALM	HDL-C	UKB	GLGC	rs332116	10	28926099	T	C	0.2804	-0.0141	0.0023	3.421e-10	440502	0.00853402	0.00200151	2.01e-05	726266
ALM	HDL-C	UKB	GLGC	rs61840224	10	34539621	A	G	0.1026	-0.0194	0.0033	4.483e-09	440502	0.00518488	0.00266202	0.0514	887304
ALM	HDL-C	UKB	GLGC	rs113171113	10	52242876	A	G	0.7627	0.0139	0.0024	4.399e-09	440502	-0.00740519	0.00191756	0.000113	888091
ALM	HDL-C	UKB	GLGC	rs10995366	10	52772113	A	G	0.2514	-0.0137	0.0023	3.513e-09	440502	8.96606e-05	0.00185182	0.961	888134
ALM	HDL-C	UKB	GLGC	rs1171614	10	61469538	T	C	0.2309	0.013	0.0024	4.49e-08	440502	0.00571352	0.0019482	0.00336	871790
ALM	HDL-C	UKB	GLGC	rs68156080	10	63781673	A	G	0.7259	0.0145	0.0023	1.555e-10	440502	-0.00303936	0.00178777	0.0891	887452
ALM	HDL-C	UKB	GLGC	rs224045	10	64525547	T	C	0.4181	0.0116	0.002	1.363e-08	440502	0.00194397	0.00162914	0.233	888077
ALM	HDL-C	UKB	GLGC	rs10822361	10	66645786	T	C	0.1262	0.0181	0.003	2.861e-09	440502	-0.00366279	0.0025235	0.147	883272
ALM	HDL-C	UKB	GLGC	rs67672804	10	70275266	T	C	0.4442	0.0162	0.002	1.907e-15	440502	0.00552053	0.00173518	0.00146	870844
ALM	HDL-C	UKB	GLGC	rs7072873	10	77210191	T	C	0.5391	-0.0154	0.002	2.334e-14	440502	0.00465664	0.00161659	0.00397	878388
ALM	HDL-C	UKB	GLGC	rs117543413	10	79543740	T	C	0.0176	-0.0552	0.0077	7.303e-13	440502	0.00376764	0.00713459	0.597	876484
ALM	HDL-C	UKB	GLGC	rs2000404	10	81109708	T	C	0.4992	0.0151	0.002	4.543e-14	440502	0.00338224	0.0016173	0.0365	874888
ALM	HDL-C	UKB	GLGC	rs7910211	10	81228378	T	C	0.8414	-0.0159	0.0027	7.112e-09	440502	0.000491354	0.00215418	0.82	887357
ALM	HDL-C	UKB	GLGC	rs2814350	10	88008785	A	G	0.3056	0.0171	0.0022	1.332e-14	440502	-0.000804558	0.00196638	0.682	793211
ALM	HDL-C	UKB	GLGC	rs7078844	10	96081140	T	C	0.2366	0.0225	0.0024	7.121e-21	440502	8.60857e-07	0.00223616	1	720393
ALM	HDL-C	UKB	GLGC	rs12571254	10	98776678	A	G	0.0504	-0.0303	0.0046	4.098e-11	440502	0.00467098	0.00369912	0.207	887335
ALM	HDL-C	UKB	GLGC	rs2439823	10	99778226	A	G	0.4546	-0.0142	0.002	2.39e-12	440502	0.00714141	0.0016314	1.2e-05	887235
ALM	HDL-C	UKB	GLGC	rs7916385	10	102470432	T	C	0.1505	-0.0205	0.003	1.602e-11	440502	-0.000570323	0.00263209	0.828	817465
ALM	HDL-C	UKB	GLGC	rs3802725	10	102673063	T	G	0.4283	0.0246	0.002	8.756e-34	440502	-0.00160778	0.0016121	0.319	877469
ALM	HDL-C	UKB	GLGC	rs11191548	10	104846178	T	C	0.9239	-0.0342	0.0038	1.149e-19	440502	0.00303168	0.00285568	0.288	887358
ALM	HDL-C	UKB	GLGC	rs7912286	10	114693230	A	G	0.398	0.0124	0.0021	2.063e-09	440502	-0.00151358	0.0017207	0.379	874154
ALM	HDL-C	UKB	GLGC	rs36013705	10	115946084	A	G	0.7557	-0.015	0.0023	1.364e-10	440502	-0.0022997	0.00187574	0.22	887316
ALM	HDL-C	UKB	GLGC	rs1247121	10	120427959	A	G	0.4337	0.0128	0.002	2.408e-10	440502	-0.00144136	0.00161011	0.371	884727
ALM	HDL-C	UKB	GLGC	rs4752308	10	121184828	T	C	0.4988	0.0137	0.002	7.086e-12	440502	-0.000303545	0.00159267	0.849	881857
ALM	HDL-C	UKB	GLGC	rs4752689	10	124131176	A	G	0.5838	0.0182	0.002	3.735e-19	440502	0.00174282	0.0016409	0.288	887280
ALM	HDL-C	UKB	GLGC	rs11245344	10	126418782	T	C	0.5712	0.0112	0.002	3.56e-08	440502	-0.00135245	0.00162914	0.406	877464
ALM	HDL-C	UKB	GLGC	rs72828952	10	126629608	A	G	0.5756	0.0151	0.0021	2.645e-13	440502	-0.00937308	0.0019684	1.92e-06	707113
ALM	HDL-C	UKB	GLGC	rs2542615	10	131128952	T	C	0.658	-0.0134	0.0021	2.869e-10	440502	-0.00149313	0.00166318	0.369	887278
ALM	HDL-C	UKB	GLGC	rs6591	11	840363	T	C	0.5439	0.0125	0.002	5.963e-10	440502	-0.00146493	0.00165554	0.376	860361
ALM	HDL-C	UKB	GLGC	rs35506085	11	2165576	A	G	0.1849	-0.0249	0.0026	1.072e-21	440502	0.00383849	0.00207985	0.065	881043
ALM	HDL-C	UKB	GLGC	rs74737644	11	2694152	A	G	0.909	0.0209	0.0035	2.644e-09	440502	0.00751722	0.00297932	0.0116	881577
ALM	HDL-C	UKB	GLGC	rs61869763	11	2813345	T	C	0.1048	0.0265	0.0033	1.127e-15	440502	5.3754e-06	0.00264243	0.998	881857
ALM	HDL-C	UKB	GLGC	rs11601238	11	7443183	A	G	0.667	-0.0119	0.0021	2.452e-08	440502	0.00270598	0.00172567	0.117	873991
ALM	HDL-C	UKB	GLGC	rs2168101	11	8255408	A	C	0.3098	-0.0139	0.0022	4.291e-10	440502	-0.000536031	0.0019902	0.788	759728
ALM	HDL-C	UKB	GLGC	rs11042717	11	10303939	T	C	0.5103	0.0165	0.002	1.601e-16	440502	-0.00654738	0.00162742	5.74e-05	874914
ALM	HDL-C	UKB	GLGC	rs61883963	11	14338703	A	G	0.0632	0.0256	0.0041	6.085e-10	440502	0.0253944	0.0032052	2.32e-15	887359
ALM	HDL-C	UKB	GLGC	rs10832963	11	18664241	T	G	0.2554	0.0155	0.0023	1.582e-11	440502	-0.00238856	0.00182167	0.19	874881
ALM	HDL-C	UKB	GLGC	rs1013402	11	27712381	A	G	0.6815	-0.0279	0.0022	2.203e-38	440502	0.014336	0.00172039	7.88e-17	888174
ALM	HDL-C	UKB	GLGC	rs10835368	11	28643299	T	C	0.3731	-0.012	0.0021	7.229e-09	440502	0.000822305	0.00166192	0.621	875676
ALM	HDL-C	UKB	GLGC	rs597053	11	30441946	T	C	0.6963	-0.0222	0.0022	3.608e-24	440502	0.00776805	0.0017514	9.19e-06	888155
ALM	HDL-C	UKB	GLGC	rs11031140	11	30608133	A	G	0.1919	0.0162	0.0026	2.492e-10	440502	-0.00291731	0.00204591	0.154	887986
ALM	HDL-C	UKB	GLGC	rs9651614	11	43849913	T	C	0.6459	-0.0195	0.0021	9.851e-20	440502	0.007203	0.00203538	0.000402	669842
ALM	HDL-C	UKB	GLGC	rs2293576	11	47434986	A	G	0.3327	-0.0142	0.0021	2.264e-11	440502	-0.0017291	0.00173286	0.318	888137
ALM	HDL-C	UKB	GLGC	rs533420	11	64983278	A	C	0.698	0.0122	0.0022	2.058e-08	440502	-0.00679922	0.00178743	0.000142	850844
ALM	HDL-C	UKB	GLGC	rs7952436	11	67024534	T	C	0.0824	-0.0452	0.0036	3.192e-35	440502	0.0169258	0.00320894	1.33e-07	875269
ALM	HDL-C	UKB	GLGC	rs7129320	11	68388220	A	G	0.1663	-0.0304	0.0027	1.545e-29	440502	-0.00730324	0.00226272	0.00125	887353
ALM	HDL-C	UKB	GLGC	rs7109934	11	69264622	A	G	0.388	0.0146	0.0021	1.65e-12	440502	0.00157657	0.00164663	0.338	880373
ALM	HDL-C	UKB	GLGC	rs1789167	11	69486244	A	G	0.3468	-0.0171	0.0021	5.134e-16	440502	0.000344772	0.00175739	0.844	855333
ALM	HDL-C	UKB	GLGC	rs10897932	11	69921578	A	G	0.5466	0.0138	0.002	7.68e-12	440502	0.00459489	0.00161511	0.00444	854429
ALM	HDL-C	UKB	GLGC	rs676845	11	72337036	A	C	0.3083	0.0143	0.0022	5.235e-11	440502	-0.00292556	0.00172877	0.0906	887226
ALM	HDL-C	UKB	GLGC	rs1866562	11	74548261	A	G	0.2221	-0.0147	0.0024	1.169e-09	440502	-0.00322397	0.00190626	0.0908	887349
ALM	HDL-C	UKB	GLGC	rs10898328	11	84619314	A	G	0.4978	0.0112	0.002	2.747e-08	440502	-0.0054912	0.00162661	0.000736	878153
ALM	HDL-C	UKB	GLGC	rs3019014	11	89300352	T	C	0.4459	-0.0124	0.002	7.584e-10	440502	0.00277678	0.00164734	0.0919	875695
ALM	HDL-C	UKB	GLGC	rs573455	11	117267884	A	G	0.466	-0.0123	0.002	8.612e-10	440502	0.0202463	0.00160887	2.58e-36	874932
ALM	HDL-C	UKB	GLGC	rs521125	11	118590089	T	C	0.4002	-0.0132	0.0021	3.379e-10	440502	0.00578238	0.00192547	0.00267	713032
ALM	HDL-C	UKB	GLGC	rs11217843	11	120239937	A	G	0.8372	0.0193	0.0027	1.225e-12	440502	-0.0030158	0.00211307	0.154	887340
ALM	HDL-C	UKB	GLGC	rs7933085	11	130796248	A	G	0.4924	-0.0117	0.002	7.467e-09	440502	0.00515282	0.00166645	0.00199	845361
ALM	HDL-C	UKB	GLGC	rs11612228	12	576984	T	C	0.3391	0.0122	0.0021	9.136e-09	440502	0.00109153	0.00168335	0.517	883949
ALM	HDL-C	UKB	GLGC	rs55726687	12	991306	A	G	0.2099	0.0238	0.0025	3.4e-22	440502	-0.00260607	0.00202103	0.197	884137
ALM	HDL-C	UKB	GLGC	rs67551338	12	3393100	T	C	0.0613	0.0323	0.0042	1.818e-14	440502	-0.00667241	0.00331299	0.044	883998
ALM	HDL-C	UKB	GLGC	rs76895963	12	4384844	T	G	0.9795	-0.1388	0.0078	4.871e-71	440502	-0.0232319	0.00656891	0.000405	872188
ALM	HDL-C	UKB	GLGC	rs2900208	12	11878464	A	C	0.3539	0.0171	0.0021	3.423e-16	440502	0.00197706	0.00168624	0.241	874369
ALM	HDL-C	UKB	GLGC	rs11611726	12	12883794	A	G	0.1098	-0.0208	0.0032	8.989e-11	440502	-0.00292717	0.00258319	0.257	882539
ALM	HDL-C	UKB	GLGC	rs11833035	12	14920235	A	G	0.2098	-0.0165	0.0025	2.063e-11	440502	0.00392743	0.00200136	0.0497	884111
ALM	HDL-C	UKB	GLGC	rs1799507	12	16427314	A	G	0.1434	0.0159	0.0029	2.793e-08	440502	-0.0070638	0.00233195	0.00245	873245
ALM	HDL-C	UKB	GLGC	rs11043324	12	17247475	T	C	0.188	0.0161	0.0026	5.336e-10	440502	-0.00860076	0.00211121	4.62e-05	879244
ALM	HDL-C	UKB	GLGC	rs6487088	12	20588382	T	C	0.7996	0.0166	0.0026	6.887e-11	440502	0.00220546	0.00210017	0.294	873782
ALM	HDL-C	UKB	GLGC	rs7970953	12	24075508	A	G	0.2836	0.0178	0.0022	1.429e-15	440502	-0.00604981	0.00176596	0.000613	884162
ALM	HDL-C	UKB	GLGC	rs11049666	12	28649071	A	G	0.2992	-0.0141	0.0022	1.033e-10	440502	-0.000652131	0.00179176	0.716	879840
ALM	HDL-C	UKB	GLGC	rs34699990	12	33275253	T	C	0.9645	-0.0369	0.0054	8.912e-12	440502	0.00492538	0.00436182	0.259	879529
ALM	HDL-C	UKB	GLGC	rs1458156	12	41887940	T	C	0.4881	0.0129	0.002	1.418e-10	440502	-0.00277734	0.00162215	0.0869	884164
ALM	HDL-C	UKB	GLGC	rs2241960	12	46580618	A	G	0.726	-0.0134	0.0022	2.447e-09	440502	0.000812858	0.00177794	0.648	884162
ALM	HDL-C	UKB	GLGC	rs12099669	12	46783653	A	G	0.696	0.0243	0.0022	5.707e-29	440502	0.00107536	0.00172531	0.533	878639
ALM	HDL-C	UKB	GLGC	rs3730071	12	49168798	A	C	0.0303	-0.0405	0.0058	4.12e-12	440502	-0.0230248	0.00518336	8.91e-06	876864
ALM	HDL-C	UKB	GLGC	rs7132908	12	50263148	A	G	0.3841	0.025	0.0021	6.147e-34	440502	-0.0115202	0.00163653	1.93e-12	883960
ALM	HDL-C	UKB	GLGC	rs12831185	12	53860781	A	G	0.8294	0.0195	0.0027	2.528e-13	440502	0.0083435	0.00223021	0.000183	883938
ALM	HDL-C	UKB	GLGC	rs58905411	12	54623132	A	G	0.4106	-0.0136	0.002	2.601e-11	440502	0.00757194	0.00166398	5.35e-06	866325
ALM	HDL-C	UKB	GLGC	rs3759094	12	56497903	T	C	0.3376	-0.0167	0.0021	3.534e-15	440502	0.00694958	0.00171547	5.1e-05	876614
ALM	HDL-C	UKB	GLGC	rs2277339	12	57146069	T	G	0.896	0.0257	0.0033	4.333e-15	440502	0.010599	0.0026129	4.98e-05	883037
ALM	HDL-C	UKB	GLGC	rs79573772	12	65964504	T	C	0.9121	0.0243	0.0036	9.712e-12	440502	-0.00304705	0.00295849	0.303	884100
ALM	HDL-C	UKB	GLGC	rs73129767	12	66131393	A	C	0.2085	-0.0142	0.0025	8.87e-09	440502	-0.00162863	0.00212082	0.443	854515
ALM	HDL-C	UKB	GLGC	rs1351394	12	66351826	T	C	0.4882	0.0377	0.002	5.949e-79	440502	0.00415559	0.00159056	0.00898	881435
ALM	HDL-C	UKB	GLGC	rs10878984	12	69828534	T	C	0.3447	0.0162	0.0021	1.963e-14	440502	-0.00475342	0.00168993	0.00491	865557
ALM	HDL-C	UKB	GLGC	rs310796	12	77453226	T	G	0.6809	0.0155	0.0022	6.762e-13	440502	0.00119036	0.00173875	0.494	874288
ALM	HDL-C	UKB	GLGC	rs12227066	12	78225110	T	C	0.6558	-0.0123	0.0021	5.707e-09	440502	0.00231042	0.00169626	0.173	884073
ALM	HDL-C	UKB	GLGC	rs12814495	12	90206216	A	G	0.7688	0.0161	0.0024	2.426e-11	440502	-0.00229806	0.00206863	0.267	731518
ALM	HDL-C	UKB	GLGC	rs7977788	12	93982332	A	G	0.2242	0.0344	0.0024	2.286e-46	440502	-0.00891981	0.00190763	2.93e-06	884136
ALM	HDL-C	UKB	GLGC	rs34118426	12	94201279	A	G	0.6953	0.0166	0.0022	2.408e-14	440502	0.00277639	0.00180685	0.124	873784
ALM	HDL-C	UKB	GLGC	rs146714063	12	97498661	A	G	0.1576	0.016	0.0028	6.624e-09	440502	0.00092308	0.00222533	0.678	884147
ALM	HDL-C	UKB	GLGC	rs4373984	12	97792587	T	C	0.5286	-0.015	0.002	7.649e-14	440502	0.00257128	0.00159447	0.107	884163
ALM	HDL-C	UKB	GLGC	rs10745929	12	102282669	A	G	0.389	0.0131	0.0021	1.594e-10	440502	-0.00370284	0.00163294	0.0234	880591
ALM	HDL-C	UKB	GLGC	rs2647873	12	103081192	A	G	0.5179	0.0167	0.002	8.397e-17	440502	0.0020014	0.0016252	0.218	870869
ALM	HDL-C	UKB	GLGC	rs73185850	12	103687546	A	G	0.1712	-0.0155	0.0027	5.918e-09	440502	0.00219052	0.00213057	0.304	883269
ALM	HDL-C	UKB	GLGC	rs2287163	12	107349294	T	C	0.3742	-0.0151	0.0021	2.978e-13	440502	-0.00421381	0.00166206	0.0112	880681
ALM	HDL-C	UKB	GLGC	rs17608150	12	110046698	T	C	0.0792	0.0243	0.0037	5.426e-11	440502	0.00963731	0.00300777	0.00135	883245
ALM	HDL-C	UKB	GLGC	rs3184504	12	111884608	T	C	0.4832	-0.0175	0.002	1.89e-18	440502	-0.021547	0.00162085	2.52e-40	875258
ALM	HDL-C	UKB	GLGC	rs1061657	12	115108136	T	C	0.7423	-0.0154	0.0023	1.988e-11	440502	-0.00107083	0.00189228	0.571	851898
ALM	HDL-C	UKB	GLGC	rs12810788	12	116196322	A	G	0.7981	0.0232	0.0025	9.471e-20	440502	0.00456403	0.00258498	0.0775	666551
ALM	HDL-C	UKB	GLGC	rs76929617	12	120867798	A	G	0.961	0.0481	0.0052	1.601e-20	440502	-0.017026	0.00453023	0.000171	875419
ALM	HDL-C	UKB	GLGC	rs56072019	12	122595618	T	C	0.5226	-0.0196	0.002	1.387e-22	440502	0.0039809	0.00185968	0.0323	676635
ALM	HDL-C	UKB	GLGC	rs10998	12	122989412	A	G	0.7465	0.0265	0.0023	1.56e-30	440502	0.0113144	0.00187199	1.5e-09	880677
ALM	HDL-C	UKB	GLGC	rs11060406	12	123339117	T	C	0.0369	-0.0381	0.0054	1.605e-12	440502	0.00512763	0.00436099	0.24	874291
ALM	HDL-C	UKB	GLGC	rs1271309	12	124820705	A	G	0.162	0.0299	0.0027	5.409e-28	440502	-0.00760118	0.00223396	0.000668	865974
ALM	HDL-C	UKB	GLGC	rs12372170	12	131610065	A	G	0.6969	0.013	0.0022	2.603e-09	440502	0.00451954	0.00175928	0.0102	878401
ALM	HDL-C	UKB	GLGC	rs7956581	12	132604195	T	C	0.1605	0.0186	0.0027	1.224e-11	440502	-0.00126829	0.00254092	0.618	603868
ALM	HDL-C	UKB	GLGC	rs9509372	13	21355927	A	G	0.1691	0.0152	0.0027	1.596e-08	440502	-0.000398777	0.0021479	0.853	875751
ALM	HDL-C	UKB	GLGC	rs61944841	13	27049616	A	G	0.4136	0.0159	0.0021	4.275e-14	440502	0.00593482	0.00206319	0.00402	627338
ALM	HDL-C	UKB	GLGC	rs9512696	13	28012527	A	G	0.3386	-0.0158	0.0021	1.076e-13	440502	0.00777916	0.0016854	3.92e-06	885378
ALM	HDL-C	UKB	GLGC	rs2504225	13	28593208	A	G	0.4115	0.0126	0.002	7.417e-10	440502	0.00201056	0.00170074	0.237	874018
ALM	HDL-C	UKB	GLGC	rs3783252	13	30108898	T	C	0.3543	0.012	0.0021	1.352e-08	440502	-0.00040771	0.0016616	0.806	875735
ALM	HDL-C	UKB	GLGC	rs10507483	13	40759773	T	C	0.834	-0.0158	0.0027	4.131e-09	440502	0.00426863	0.00211708	0.0438	888190
ALM	HDL-C	UKB	GLGC	rs374422020	13	41252409	T	C	0.8706	0.0188	0.0034	2.436e-08	440502	0.00797178	0.00397524	0.0449	465363
ALM	HDL-C	UKB	GLGC	rs9594689	13	42737268	T	G	0.6259	0.0166	0.0021	2.274e-15	440502	0.00133705	0.00190884	0.484	690238
ALM	HDL-C	UKB	GLGC	rs9534971	13	48729012	T	C	0.7679	-0.0153	0.0024	1.558e-10	440502	0.0021308	0.00192931	0.269	883273
ALM	HDL-C	UKB	GLGC	rs146851424	13	50377910	A	C	0.9784	-0.0883	0.007	7.953e-37	440502	-0.0292125	0.00535354	4.85e-08	883367
ALM	HDL-C	UKB	GLGC	rs9535463	13	51121547	A	G	0.2158	-0.0421	0.0024	1.426e-66	440502	-0.00365745	0.00214668	0.0884	729497
ALM	HDL-C	UKB	GLGC	rs4477562	13	54104968	T	C	0.1285	0.0297	0.003	1.085e-22	440502	-0.0102109	0.0023724	1.68e-05	888182
ALM	HDL-C	UKB	GLGC	rs9538141	13	59178258	A	G	0.5134	0.0183	0.002	1.671e-19	440502	-0.000433593	0.0016197	0.789	885464
ALM	HDL-C	UKB	GLGC	rs9540493	13	66205704	A	G	0.4545	0.0117	0.002	7.474e-09	440502	-0.00695335	0.0016667	3.02e-05	844833
ALM	HDL-C	UKB	GLGC	rs1146933	13	78404049	T	C	0.2151	-0.0224	0.0025	5.855e-20	440502	0.00405372	0.00203489	0.0464	878349
ALM	HDL-C	UKB	GLGC	rs55911231	13	96983940	T	C	0.4118	0.015	0.002	2.249e-13	440502	-0.00307148	0.00186373	0.0993	690274
ALM	HDL-C	UKB	GLGC	rs7318788	13	99578265	T	C	0.3009	0.0165	0.0022	4.789e-14	440502	0.00201042	0.00172118	0.243	888190
ALM	HDL-C	UKB	GLGC	rs10870597	13	114999636	A	G	0.7648	0.0157	0.0024	3.716e-11	440502	-0.00753252	0.00188524	6.46e-05	888184
ALM	HDL-C	UKB	GLGC	rs112460729	14	21906455	A	G	0.8479	-0.0207	0.0028	1.307e-13	440502	0.000370269	0.00234903	0.875	888151
ALM	HDL-C	UKB	GLGC	rs34074573	14	23789955	A	G	0.8377	-0.0244	0.0027	3.285e-19	440502	-0.00754961	0.00232804	0.00118	864436
ALM	HDL-C	UKB	GLGC	rs36226649	14	24835500	T	C	0.9334	-0.0299	0.004	1.161e-13	440502	0.0106145	0.00326205	0.00114	887549
ALM	HDL-C	UKB	GLGC	rs12432376	14	25942829	A	G	0.7305	0.0254	0.0023	2.813e-29	440502	-0.00411592	0.00177756	0.0206	888187
ALM	HDL-C	UKB	GLGC	rs10146891	14	29719646	T	C	0.3564	-0.0148	0.0021	2.121e-12	440502	0.00859039	0.00190288	6.35e-06	721269
ALM	HDL-C	UKB	GLGC	rs2239647	14	33292743	A	C	0.4487	0.0112	0.002	2.809e-08	440502	-0.00742413	0.00160555	3.76e-06	884948
ALM	HDL-C	UKB	GLGC	rs74043845	14	35630469	A	C	0.1262	-0.0192	0.003	2.118e-10	440502	0.000732379	0.00245092	0.765	888181
ALM	HDL-C	UKB	GLGC	rs12889702	14	42894143	A	C	0.6874	-0.0162	0.0022	9.698e-14	440502	-0.000642609	0.00174818	0.713	881835
ALM	HDL-C	UKB	GLGC	rs4900715	14	47306418	A	G	0.5076	-0.0133	0.002	4.27e-11	440502	0.00348088	0.00160633	0.0302	884724
ALM	HDL-C	UKB	GLGC	rs9888615	14	53377540	T	C	0.2889	0.0139	0.0022	4.301e-10	440502	-0.00460813	0.00178396	0.00979	879233
ALM	HDL-C	UKB	GLGC	rs11623166	14	54216769	T	G	0.481	-0.0114	0.002	1.513e-08	440502	0.00128553	0.00159627	0.421	876951
ALM	HDL-C	UKB	GLGC	rs2093210	14	60957279	T	C	0.6085	-0.0277	0.0021	2.556e-41	440502	-0.00271813	0.00165422	0.1	873182
ALM	HDL-C	UKB	GLGC	rs217667	14	62358847	T	C	0.2501	0.0136	0.0023	5.39e-09	440502	-0.00400258	0.00189277	0.0345	887313
ALM	HDL-C	UKB	GLGC	rs2296316	14	65520246	T	C	0.5355	0.014	0.002	5.575e-12	440502	0.000673139	0.00164429	0.682	872642
ALM	HDL-C	UKB	GLGC	rs11621977	14	67984737	T	G	0.5028	-0.0116	0.002	8.513e-09	440502	-0.00157376	0.00159023	0.322	887348
ALM	HDL-C	UKB	GLGC	rs7145638	14	70413907	T	C	0.425	0.0148	0.002	3.829e-13	440502	-0.00163577	0.00164127	0.319	883050
ALM	HDL-C	UKB	GLGC	rs2526919	14	73107771	A	G	0.4705	-0.0144	0.002	9.062e-13	440502	-0.00309689	0.00160802	0.0541	884727
ALM	HDL-C	UKB	GLGC	rs7141420	14	79899454	T	C	0.516	0.0203	0.002	1.338e-23	440502	-0.0100259	0.00162426	6.72e-10	877563
ALM	HDL-C	UKB	GLGC	rs12891136	14	91450191	T	C	0.2903	-0.0145	0.0022	7.17e-11	440502	-0.00435863	0.00205491	0.0339	687698
ALM	HDL-C	UKB	GLGC	rs11624512	14	93111120	T	C	0.1904	0.0197	0.0026	1.37e-14	440502	-0.00941127	0.00210149	7.52e-06	886743
ALM	HDL-C	UKB	GLGC	rs6575321	14	93785981	T	G	0.3059	-0.0155	0.0022	1.249e-12	440502	0.00343127	0.00174684	0.0495	887322
ALM	HDL-C	UKB	GLGC	rs28929474	14	94844947	T	C	0.0198	0.044	0.0072	1.067e-09	440502	0.00296427	0.00611921	0.628	875944
ALM	HDL-C	UKB	GLGC	rs12881629	14	101146413	A	G	0.9177	-0.0243	0.0037	2.979e-11	440502	-0.00105437	0.00299946	0.725	882441
ALM	HDL-C	UKB	GLGC	rs61992671	14	101531854	A	G	0.5072	0.0164	0.0021	5.859e-15	440502	-0.00382665	0.00201617	0.0577	695788
ALM	HDL-C	UKB	GLGC	rs7149169	14	103833065	A	G	0.2778	0.0131	0.0022	6.15e-09	440502	0.00418121	0.00179954	0.0202	882440
ALM	HDL-C	UKB	GLGC	rs147461490	14	105858022	T	C	0.0425	0.038	0.0058	5.392e-11	440502	-0.0195919	0.0062882	0.00184	545275
ALM	HDL-C	UKB	GLGC	rs8034033	15	38367091	A	C	0.7084	-0.0158	0.0022	9.91e-13	440502	0.00194641	0.00176324	0.27	882440
ALM	HDL-C	UKB	GLGC	rs11855017	15	42096146	A	C	0.1815	0.02	0.0026	1.923e-14	440502	-0.00740757	0.00212169	0.000481	888164
ALM	HDL-C	UKB	GLGC	rs139097404	15	43933941	T	C	0.9764	0.0472	0.0067	1.97e-12	440502	0.102643	0.00539169	8.38e-81	883536
ALM	HDL-C	UKB	GLGC	rs7176330	15	51530458	A	G	0.4891	-0.0139	0.002	4.474e-12	440502	-0.00218251	0.00159372	0.171	888187
ALM	HDL-C	UKB	GLGC	rs11071182	15	55644676	A	G	0.1294	-0.0201	0.003	2.389e-11	440502	0.00649681	0.00247232	0.00859	875727
ALM	HDL-C	UKB	GLGC	rs7172348	15	60895223	A	G	0.7746	-0.0133	0.0024	3.51e-08	440502	-0.000822556	0.00189175	0.664	888124
ALM	HDL-C	UKB	GLGC	rs187432044	15	62295484	T	G	0.981	0.0502	0.0074	9.381e-12	440502	-0.0101679	0.00585963	0.0827	702450
ALM	HDL-C	UKB	GLGC	rs3809570	15	67000117	A	C	0.2431	0.0197	0.0023	4.729e-17	440502	0.00493668	0.00184805	0.00756	883273
ALM	HDL-C	UKB	GLGC	rs35874463	15	67457698	A	G	0.9424	-0.0278	0.0043	1.12e-10	440502	9.50272e-05	0.00386279	0.98	877572
ALM	HDL-C	UKB	GLGC	rs10153031	15	67987293	T	G	0.3986	-0.0145	0.0021	2.238e-12	440502	0.0088198	0.00186044	2.13e-06	721280
ALM	HDL-C	UKB	GLGC	rs7178188	15	74153876	A	G	0.815	-0.017	0.0026	5.9e-11	440502	0.00460327	0.00204076	0.0241	888167
ALM	HDL-C	UKB	GLGC	rs9920028	15	75927717	A	G	0.2521	0.0141	0.0023	1.147e-09	440502	0.00405656	0.00191416	0.0341	885522
ALM	HDL-C	UKB	GLGC	rs4778918	15	79434040	T	C	0.5785	0.0145	0.002	1.08e-12	440502	-0.00396393	0.00162631	0.0148	888189
ALM	HDL-C	UKB	GLGC	rs8030726	15	81059774	A	G	0.4875	-0.0114	0.0021	2.866e-08	440502	0.00552517	0.00213795	0.00976	504646
ALM	HDL-C	UKB	GLGC	rs12907384	15	86276000	T	C	0.4676	0.0172	0.002	1.491e-17	440502	0.00315018	0.0016316	0.0535	857853
ALM	HDL-C	UKB	GLGC	rs530742363	15	89399167	T	C	0.6769	-0.0194	0.0022	2.202e-19	440502	0.00434184	0.00206457	0.0355	555895
ALM	HDL-C	UKB	GLGC	rs16942383	15	89405052	A	C	0.0438	-0.0361	0.0049	2.69e-13	440502	0.0104765	0.00405436	0.00977	877812
ALM	HDL-C	UKB	GLGC	rs150353	15	89928189	T	G	0.5467	-0.0146	0.002	6.827e-13	440502	0.00449576	0.0016194	0.0055	882440
ALM	HDL-C	UKB	GLGC	rs9672558	15	99180205	T	C	0.8423	0.0289	0.0028	1.66e-25	440502	0.00326891	0.00229977	0.155	887306
ALM	HDL-C	UKB	GLGC	rs2593036	15	99564019	T	C	0.3092	0.0137	0.0022	3.36e-10	440502	-0.000475048	0.00176457	0.788	873237
ALM	HDL-C	UKB	GLGC	rs4246313	15	100797441	T	C	0.6784	-0.0122	0.0022	1.918e-08	440502	0.000257598	0.00197165	0.896	716983
ALM	HDL-C	UKB	GLGC	rs7175522	15	101712353	A	G	0.3412	0.0126	0.0021	3.035e-09	440502	-0.00340752	0.00172667	0.0484	878327
ALM	HDL-C	UKB	GLGC	rs3848364	16	372635	T	G	0.7341	0.0159	0.0023	3.102e-12	440502	0.000352337	0.00182455	0.847	869185
ALM	HDL-C	UKB	GLGC	rs11648796	16	792190	A	G	0.7687	-0.0236	0.0025	2.556e-21	440502	-0.00767621	0.00200634	0.00013	833362
ALM	HDL-C	UKB	GLGC	rs8063431	16	1804357	T	C	0.7699	-0.0143	0.0024	2.61e-09	440502	-0.00285338	0.00194227	0.142	882440
ALM	HDL-C	UKB	GLGC	rs9934488	16	2155297	A	G	0.8299	0.0308	0.0027	1.31e-30	440502	-0.00348691	0.00269251	0.195	642053
ALM	HDL-C	UKB	GLGC	rs2539999	16	2266173	T	C	0.7137	-0.0245	0.0022	2.962e-28	440502	0.00514709	0.00184311	0.00523	807191
ALM	HDL-C	UKB	GLGC	rs879620	16	4015729	T	C	0.6133	0.0254	0.0021	7.713e-35	440502	-0.00939859	0.00166464	1.64e-08	864020
ALM	HDL-C	UKB	GLGC	rs7194203	16	4964076	T	G	0.6582	-0.0166	0.0021	3.911e-15	440502	0.000927672	0.00174371	0.595	850266
ALM	HDL-C	UKB	GLGC	rs1478727	16	7065508	A	G	0.7506	-0.0152	0.0023	6.176e-11	440502	0.00565754	0.00187491	0.00255	870013
ALM	HDL-C	UKB	GLGC	rs9932208	16	9218267	T	C	0.7291	-0.0155	0.0023	6.562e-12	440502	0.00445376	0.0017643	0.0116	887332
ALM	HDL-C	UKB	GLGC	rs620126	16	9399509	T	C	0.2028	0.0138	0.0025	3.186e-08	440502	-0.00245854	0.00198388	0.215	887358
ALM	HDL-C	UKB	GLGC	rs7192870	16	14397436	T	C	0.5306	0.0117	0.002	9.509e-09	440502	0.00113341	0.00166647	0.496	869430
ALM	HDL-C	UKB	GLGC	rs4985124	16	15125441	T	G	0.7029	0.0184	0.0022	5.306e-17	440502	0.00942173	0.00175397	7.8e-08	877499
ALM	HDL-C	UKB	GLGC	rs7204864	16	19942927	T	C	0.1437	-0.0275	0.0029	6.022e-22	440502	0.0131368	0.00231406	1.37e-08	887348
ALM	HDL-C	UKB	GLGC	rs11647120	16	24819806	A	G	0.8043	0.0191	0.0025	4.403e-14	440502	-0.00853287	0.00203768	2.82e-05	887346
ALM	HDL-C	UKB	GLGC	rs2411440	16	28653523	T	C	0.3989	0.0203	0.0021	7.91e-23	440502	-0.0102083	0.00199723	3.2e-07	702281
ALM	HDL-C	UKB	GLGC	rs11642740	16	30060655	A	G	0.5991	-0.0311	0.002	3.221e-52	440502	0.0104933	0.00167143	3.43e-10	876950
ALM	HDL-C	UKB	GLGC	rs1477023	16	49727574	A	C	0.2446	-0.0136	0.0024	7.248e-09	440502	0.00572697	0.00188392	0.00237	881856
ALM	HDL-C	UKB	GLGC	rs9938225	16	49776842	A	G	0.3488	-0.0117	0.0021	2.622e-08	440502	0.000234417	0.00168023	0.889	876449
ALM	HDL-C	UKB	GLGC	rs72801825	16	53481412	A	G	0.7002	-0.0243	0.0022	1.335e-28	440502	-0.00283258	0.0017746	0.11	887218
ALM	HDL-C	UKB	GLGC	rs1421085	16	53800954	T	C	0.5977	-0.0577	0.002	1.54e-175	440502	0.0205023	0.00161769	8.26e-37	884728
ALM	HDL-C	UKB	GLGC	rs78818722	16	67991972	T	C	0.0673	0.0273	0.004	8.598e-12	440502	-0.0174396	0.00355621	9.39e-07	878947
ALM	HDL-C	UKB	GLGC	rs3790084	16	69887795	T	C	0.8791	-0.0168	0.0031	4.682e-08	440502	0.00205046	0.00248218	0.409	888164
ALM	HDL-C	UKB	GLGC	rs17881236	16	70514382	A	G	0.0301	-0.0334	0.006	2.252e-08	440502	0.015815	0.00524424	0.00256	877734
ALM	HDL-C	UKB	GLGC	rs76513770	16	72505534	T	C	0.8716	0.0262	0.003	2.355e-18	440502	-0.00504311	0.00252953	0.0462	888182
ALM	HDL-C	UKB	GLGC	rs729432	16	73791860	A	G	0.5834	0.0112	0.002	3.395e-08	440502	-0.00161148	0.00161902	0.32	876608
ALM	HDL-C	UKB	GLGC	rs4889336	16	81576363	T	C	0.7486	0.0147	0.0023	2.422e-10	440502	-0.00606434	0.00186355	0.00114	887201
ALM	HDL-C	UKB	GLGC	rs7189890	16	81668198	T	C	0.4032	0.0129	0.002	3.024e-10	440502	-0.00361851	0.00166007	0.0293	866773
ALM	HDL-C	UKB	GLGC	rs11645045	16	82202137	A	G	0.7653	-0.0136	0.0024	8.971e-09	440502	0.00372692	0.00191005	0.051	877526
ALM	HDL-C	UKB	GLGC	rs11150463	16	82452519	A	C	0.607	-0.013	0.0021	2.492e-10	440502	0.00385072	0.00164976	0.0196	874931
ALM	HDL-C	UKB	GLGC	rs3751866	16	84771304	T	C	0.7526	0.0132	0.0023	1.628e-08	440502	-0.00254029	0.0018733	0.175	887327
ALM	HDL-C	UKB	GLGC	rs8059189	16	86417349	A	G	0.4038	-0.0153	0.0021	2.919e-13	440502	-0.00514377	0.00178601	0.00398	793347
ALM	HDL-C	UKB	GLGC	rs753602	16	88807224	T	C	0.2969	-0.018	0.0022	2.513e-16	440502	0.00226977	0.00178159	0.203	871706
ALM	HDL-C	UKB	GLGC	rs35463145	16	89579076	A	G	0.7991	-0.0142	0.0025	1.582e-08	440502	0.00748017	0.00205438	0.000271	887316
ALM	HDL-C	UKB	GLGC	rs4239060	17	1844519	A	G	0.1848	-0.0212	0.0026	2.304e-16	440502	0.00706524	0.00206371	0.000618	882185
ALM	HDL-C	UKB	GLGC	rs57307236	17	2159502	A	G	0.6017	-0.0114	0.002	2.712e-08	440502	0.0010572	0.0018962	0.577	690939
ALM	HDL-C	UKB	GLGC	rs58351927	17	5297038	A	G	0.6982	-0.0133	0.0022	1.327e-09	440502	0.00250595	0.00172181	0.146	887359
ALM	HDL-C	UKB	GLGC	rs55831773	17	7559037	T	C	0.1994	-0.0236	0.0026	3.712e-20	440502	-0.00113263	0.00207861	0.586	879225
ALM	HDL-C	UKB	GLGC	rs78378222	17	7571752	T	G	0.9877	-0.114	0.0093	1.701e-34	440502	0.0297973	0.00697611	1.94e-05	877010
ALM	HDL-C	UKB	GLGC	rs4566208	17	16010920	A	G	0.4398	-0.013	0.002	1.217e-10	440502	0.0046809	0.00162694	0.00401	884725
ALM	HDL-C	UKB	GLGC	rs11545700	17	27044482	A	C	0.1251	-0.0172	0.003	1.766e-08	440502	-0.000371808	0.00251208	0.882	887163
ALM	HDL-C	UKB	GLGC	rs3110496	17	27917771	A	G	0.3138	-0.0133	0.0022	7.793e-10	440502	-0.0013919	0.00170272	0.414	882441
ALM	HDL-C	UKB	GLGC	rs6505216	17	29206421	T	G	0.2332	-0.0377	0.0025	1.501e-52	440502	0.00362188	0.00240294	0.132	684264
ALM	HDL-C	UKB	GLGC	rs12951408	17	36913807	T	C	0.4408	-0.0165	0.002	3.996e-16	440502	0.00167937	0.00162035	0.3	877394
ALM	HDL-C	UKB	GLGC	rs2314338	17	38344485	T	C	0.7308	-0.0125	0.0023	2.88e-08	440502	0.00664601	0.00187029	0.00038	863987
ALM	HDL-C	UKB	GLGC	rs3817331	17	40817448	A	G	0.3795	-0.0144	0.0021	3.122e-12	440502	0.00962136	0.00166422	7.41e-09	875644
ALM	HDL-C	UKB	GLGC	rs3024272	17	43044680	A	G	0.1883	0.0149	0.0026	6.68e-09	440502	0.00480987	0.00208834	0.0213	888100
ALM	HDL-C	UKB	GLGC	rs8070437	17	43257270	T	C	0.7038	0.0198	0.0022	3.844e-19	440502	0.00468543	0.00179516	0.00905	870844
ALM	HDL-C	UKB	GLGC	rs78746179	17	44204606	T	C	0.072	-0.0284	0.0045	1.855e-10	440502	0.0011289	0.00431883	0.794	800473
ALM	HDL-C	UKB	GLGC	rs113866544	17	46270606	T	C	0.932	-0.0272	0.004	9.494e-12	440502	0.00102527	0.00304309	0.736	888189
ALM	HDL-C	UKB	GLGC	rs78270829	17	46913863	T	G	0.982	-0.0575	0.0077	7.547e-14	440502	-0.00129069	0.00604282	0.831	881787
ALM	HDL-C	UKB	GLGC	rs4794222	17	49383659	A	G	0.2535	0.0128	0.0023	2.803e-08	440502	0.00648111	0.00190987	0.00069	875569
ALM	HDL-C	UKB	GLGC	rs9892365	17	59491384	A	G	0.3295	0.0187	0.0021	1.973e-18	440502	0.00133861	0.00172429	0.438	873673
ALM	HDL-C	UKB	GLGC	rs2005172	17	61996255	A	C	0.3605	-0.0301	0.0021	5.296e-46	440502	0.0035715	0.00174124	0.0403	865814
ALM	HDL-C	UKB	GLGC	rs78342426	17	62519019	T	C	0.9879	-0.0607	0.0092	3.779e-11	440502	0.0281955	0.00866744	0.00114	863606
ALM	HDL-C	UKB	GLGC	rs757558	17	63561592	T	G	0.1571	-0.0186	0.0028	2.014e-11	440502	-0.0020763	0.00239548	0.386	879296
ALM	HDL-C	UKB	GLGC	rs817557	17	67421476	T	C	0.4781	0.0139	0.002	6.405e-12	440502	0.00483229	0.0016321	0.00307	871475
ALM	HDL-C	UKB	GLGC	rs4968801	17	68159800	A	G	0.8876	0.0268	0.0032	3.338e-17	440502	0.000797302	0.00275548	0.772	731940
ALM	HDL-C	UKB	GLGC	rs7216472	17	71123063	A	G	0.6138	0.013	0.0021	3.786e-10	440502	0.00148122	0.00177289	0.403	824184
ALM	HDL-C	UKB	GLGC	rs8081039	17	75995829	T	C	0.0578	0.0249	0.0043	8.638e-09	440502	-0.010176	0.00339921	0.00276	886776
ALM	HDL-C	UKB	GLGC	rs11658134	17	76739141	A	G	0.5124	-0.0136	0.002	1.525e-11	440502	0.00721959	0.00162943	9.39e-06	877446
ALM	HDL-C	UKB	GLGC	rs147576596	17	78722281	T	G	0.6996	0.018	0.0022	7.469e-16	440502	-0.00627748	0.00266168	0.0184	561895
ALM	HDL-C	UKB	GLGC	rs4075483	17	79074817	T	C	0.3877	-0.0214	0.0021	3.125e-25	440502	0.00171533	0.00171394	0.317	842165
ALM	HDL-C	UKB	GLGC	rs28640931	17	80492713	A	C	0.6347	-0.0133	0.0022	7.145e-10	440502	0.00611573	0.0017117	0.000353	851707
ALM	HDL-C	UKB	GLGC	rs7238581	18	869377	T	C	0.8601	0.0161	0.003	4.571e-08	440502	-0.00611071	0.00248855	0.0141	882441
ALM	HDL-C	UKB	GLGC	rs57126421	18	2656989	A	G	0.7625	0.0187	0.0024	3.938e-15	440502	-0.00180921	0.00193888	0.351	877512
ALM	HDL-C	UKB	GLGC	rs513694	18	6909273	T	G	0.8658	-0.0168	0.003	1.504e-08	440502	0.00172092	0.00254496	0.499	687709
ALM	HDL-C	UKB	GLGC	rs113232639	18	20715656	A	G	0.4927	0.0267	0.002	6.669e-39	440502	-0.00344192	0.00191578	0.0724	676248
ALM	HDL-C	UKB	GLGC	rs2337024	18	20875793	A	G	0.2215	-0.018	0.0027	2.683e-11	440502	0.00646098	0.00222587	0.0037	873475
ALM	HDL-C	UKB	GLGC	rs58486460	18	32733701	T	C	0.54	-0.0114	0.002	1.859e-08	440502	0.00334556	0.0016461	0.0421	875628
ALM	HDL-C	UKB	GLGC	rs1557339	18	35129076	A	C	0.7511	0.0145	0.0023	5.837e-10	440502	0.00169267	0.00188722	0.37	875627
ALM	HDL-C	UKB	GLGC	rs16975459	18	39548277	A	C	0.8783	-0.0169	0.0031	3.772e-08	440502	0.00768665	0.00244488	0.00167	888177
ALM	HDL-C	UKB	GLGC	rs2243787	18	42957047	A	C	0.4216	-0.0113	0.002	3.126e-08	440502	0.00226881	0.00161782	0.161	887324
ALM	HDL-C	UKB	GLGC	rs7240829	18	46511080	T	C	0.5263	0.0141	0.002	2.904e-12	440502	-0.000925102	0.00160477	0.564	884046
ALM	HDL-C	UKB	GLGC	rs28452166	18	46816178	T	C	0.5536	-0.0173	0.002	1.306e-17	440502	-0.0112493	0.0019139	4.16e-09	689406
ALM	HDL-C	UKB	GLGC	rs58243949	18	52509833	T	C	0.233	0.0166	0.0024	3.849e-12	440502	-0.00460555	0.00191416	0.0161	887327
ALM	HDL-C	UKB	GLGC	rs72936874	18	53367853	A	G	0.9606	0.0332	0.0052	2.068e-10	440502	-0.0032369	0.00446338	0.468	882717
ALM	HDL-C	UKB	GLGC	rs1517037	18	56878274	T	C	0.1882	-0.0213	0.0026	1.147e-16	440502	-0.0001346	0.0020395	0.947	887356
ALM	HDL-C	UKB	GLGC	rs6567160	18	57829135	T	C	0.7682	-0.0633	0.0024	7.15e-156	440502	0.0178347	0.00189293	4.44e-21	887338
ALM	HDL-C	UKB	GLGC	rs57636386	18	58048295	T	C	0.9162	0.0381	0.0036	1.039e-25	440502	-0.0120461	0.00283448	2.14e-05	887350
ALM	HDL-C	UKB	GLGC	rs12454712	18	60845884	T	C	0.6236	-0.0149	0.0021	6.142e-13	440502	-0.0129257	0.00173626	9.73e-14	843645
ALM	HDL-C	UKB	GLGC	rs202113876	18	63449011	T	C	0.2762	0.0145	0.0023	1.363e-10	440502	-0.00556471	0.00210343	0.00816	684476
ALM	HDL-C	UKB	GLGC	rs8091374	18	71904385	A	G	0.1614	-0.0164	0.0028	4.143e-09	440502	-0.00590387	0.00229331	0.01	882439
ALM	HDL-C	UKB	GLGC	rs74494415	18	74972138	T	C	0.0398	-0.0406	0.0052	4.767e-15	440502	-0.00768146	0.00396449	0.0527	882696
ALM	HDL-C	UKB	GLGC	rs11880992	19	2176403	A	G	0.4084	0.0192	0.002	5.085e-21	440502	-0.00375275	0.00164192	0.0223	876103
ALM	HDL-C	UKB	GLGC	rs73523817	19	3439416	A	G	0.3612	0.0139	0.0021	3.039e-11	440502	-0.0093352	0.00174927	9.47e-08	825312
ALM	HDL-C	UKB	GLGC	rs62130981	19	4444443	T	C	0.3804	-0.0127	0.0021	1.082e-09	440502	0.00333305	0.00170919	0.0512	880641
ALM	HDL-C	UKB	GLGC	rs2602713	19	4910021	A	C	0.5604	-0.0153	0.002	6.164e-14	440502	0.000131399	0.00166946	0.937	870842
ALM	HDL-C	UKB	GLGC	rs73000135	19	7208744	T	C	0.4099	-0.0123	0.0021	2.354e-09	440502	-6.09547e-05	0.00164666	0.97	877571
ALM	HDL-C	UKB	GLGC	rs62621197	19	8670147	T	C	0.0372	-0.0507	0.0055	3.735e-20	440502	0.0186017	0.00491522	0.000154	867463
ALM	HDL-C	UKB	GLGC	rs3843751	19	10748121	T	C	0.6645	-0.0213	0.0021	1.866e-23	440502	-0.00189856	0.00171966	0.27	885461
ALM	HDL-C	UKB	GLGC	rs141356897	19	17447640	A	G	0.0325	-0.0331	0.0059	2.387e-08	440502	0.00251935	0.00543829	0.643	876054
ALM	HDL-C	UKB	GLGC	rs4808846	19	18814330	A	G	0.5188	0.0135	0.002	1.892e-11	440502	-0.00237609	0.00163162	0.145	871773
ALM	HDL-C	UKB	GLGC	rs2304128	19	19746151	T	G	0.0807	-0.0227	0.0037	1.267e-09	440502	0.0101851	0.00299242	0.000665	887969
ALM	HDL-C	UKB	GLGC	rs62104473	19	30289779	T	C	0.3283	0.0207	0.0021	5.512e-22	440502	-0.00595445	0.00169382	0.000439	884136
ALM	HDL-C	UKB	GLGC	rs29938	19	34311481	T	C	0.3417	-0.0163	0.0021	1.802e-14	440502	0.00313788	0.0016915	0.0636	879808
ALM	HDL-C	UKB	GLGC	rs2305105	19	38314767	A	G	0.4146	0.0117	0.002	1.105e-08	440502	0.00209676	0.00163739	0.2	884727
ALM	HDL-C	UKB	GLGC	rs57484453	19	40665947	A	G	0.0489	-0.0258	0.0047	3.717e-08	440502	0.00626482	0.00393558	0.111	878644
ALM	HDL-C	UKB	GLGC	rs284662	19	41932275	T	C	0.3801	0.0145	0.0021	2.141e-12	440502	-0.00572974	0.00163417	0.000455	885442
ALM	HDL-C	UKB	GLGC	rs3810291	19	47569003	A	G	0.6751	0.0249	0.0021	3.348e-31	440502	-0.0150247	0.00173965	5.79e-18	880642
ALM	HDL-C	UKB	GLGC	rs1674139	19	50271502	T	C	0.4464	-0.0115	0.002	1.09e-08	440502	-0.000534376	0.00162188	0.742	882690
ALM	HDL-C	UKB	GLGC	rs4252548	19	55879672	T	C	0.0219	-0.0462	0.0069	1.594e-11	440502	0.001463	0.00530243	0.783	877483
ALM	HDL-C	UKB	GLGC	rs147110934	19	55993436	T	G	0.0243	-0.0472	0.0065	4.267e-13	440502	-3.68526e-05	0.00564889	0.995	878685
ALM	HDL-C	UKB	GLGC	rs112622749	20	3323682	A	C	0.4982	-0.0124	0.002	6.731e-10	440502	0.00227495	0.00195279	0.244	562353
ALM	HDL-C	UKB	GLGC	rs2650965	20	6709838	A	G	0.6706	0.0135	0.0021	3.173e-10	440502	-0.00269862	0.00170038	0.112	887608
ALM	HDL-C	UKB	GLGC	rs6056342	20	9005715	A	G	0.6588	-0.0117	0.0021	3.847e-08	440502	0.00204449	0.00170161	0.23	888128
ALM	HDL-C	UKB	GLGC	rs16996637	20	15809996	T	C	0.1299	0.0166	0.003	3.727e-08	440502	-0.00418727	0.00241109	0.0824	888191
ALM	HDL-C	UKB	GLGC	rs947088	20	17171373	T	G	0.7176	0.0147	0.0022	5.789e-11	440502	-0.00836744	0.00180037	3.36e-06	875743
ALM	HDL-C	UKB	GLGC	rs73125628	20	20066701	T	C	0.2785	-0.0153	0.0022	8.94e-12	440502	-0.00412976	0.00181154	0.0226	877552
ALM	HDL-C	UKB	GLGC	rs11697462	20	21209026	T	C	0.6669	-0.02	0.0021	1.101e-20	440502	0.00054281	0.00171865	0.752	884617
ALM	HDL-C	UKB	GLGC	rs226688	20	24776731	A	C	0.4271	-0.0119	0.002	4.348e-09	440502	0.00300194	0.00163829	0.0669	874889
ALM	HDL-C	UKB	GLGC	rs853863	20	31414457	A	C	0.4235	0.0127	0.002	4.633e-10	440502	-0.00400711	0.00161946	0.0133	880410
ALM	HDL-C	UKB	GLGC	rs34879158	20	32300634	A	C	0.7367	0.0306	0.0023	4.647e-41	440502	0.000118427	0.00188381	0.95	881794
ALM	HDL-C	UKB	GLGC	rs6142059	20	32544327	T	C	0.5076	-0.015	0.002	1.007e-13	440502	0.0106825	0.00161769	4.01e-11	877509
ALM	HDL-C	UKB	GLGC	rs143384	20	34025756	A	G	0.5966	-0.0519	0.002	4.36e-142	440502	0.00730558	0.00164189	8.61e-06	884729
ALM	HDL-C	UKB	GLGC	rs6017391	20	35785471	T	C	0.1915	-0.0184	0.0026	5.812e-13	440502	0.00849196	0.00199119	2e-05	884668
ALM	HDL-C	UKB	GLGC	rs2224538	20	38552078	T	C	0.636	0.0118	0.0021	1.615e-08	440502	-0.0083338	0.00170012	9.49e-07	887346
ALM	HDL-C	UKB	GLGC	rs6017444	20	43528521	A	G	0.269	0.0154	0.0023	9.125e-12	440502	0.0043976	0.00178971	0.014	887356
ALM	HDL-C	UKB	GLGC	rs35580017	20	50990908	T	C	0.1854	-0.0264	0.0026	2.079e-24	440502	0.00777193	0.00245272	0.00153	697172
ALM	HDL-C	UKB	GLGC	rs2207895	20	54387375	A	G	0.1914	-0.0158	0.0026	5.398e-10	440502	-0.00166195	0.00202191	0.411	887352
ALM	HDL-C	UKB	GLGC	rs57696574	20	54884826	A	C	0.6019	-0.012	0.0021	1.265e-08	440502	-0.00130495	0.00192514	0.498	710250
ALM	HDL-C	UKB	GLGC	rs55830103	20	57465943	T	G	0.825	0.0195	0.0027	2.327e-13	440502	-0.00492767	0.00214553	0.0216	868624
ALM	HDL-C	UKB	GLGC	rs73619441	20	61564901	T	G	0.8562	0.0198	0.0029	4.852e-12	440502	-0.00422869	0.00231949	0.0683	884169
ALM	HDL-C	UKB	GLGC	rs116165844	20	62610556	T	G	0.1374	-0.0165	0.0029	1.615e-08	440502	-0.00239067	0.00246088	0.331	751964
ALM	HDL-C	UKB	GLGC	rs116948941	21	38071988	A	G	0.7825	0.0141	0.0025	1.155e-08	440502	-0.0024249	0.00221301	0.273	832469
ALM	HDL-C	UKB	GLGC	rs915570	21	39235370	A	G	0.4842	0.0112	0.002	3.98e-08	440502	0.00166864	0.00161258	0.301	867375
ALM	HDL-C	UKB	GLGC	rs2230033	21	39671476	A	G	0.5647	-0.0196	0.002	5.716e-22	440502	-0.00100896	0.00159806	0.528	888191
ALM	HDL-C	UKB	GLGC	rs76040172	21	46488959	A	G	0.0542	-0.0255	0.0045	1.194e-08	440502	0.0121661	0.00365739	0.00088	881042
ALM	HDL-C	UKB	GLGC	rs35665085	22	17625915	A	G	0.056	-0.026	0.0044	2.929e-09	440502	0.00760878	0.00355541	0.0324	877790
ALM	HDL-C	UKB	GLGC	rs1633418	22	20091756	T	C	0.3913	0.0138	0.0021	2.361e-11	440502	-0.00561297	0.00188648	0.00293	706127
ALM	HDL-C	UKB	GLGC	rs5752660	22	20774066	T	C	0.1971	-0.0143	0.0025	1.885e-08	440502	0.000714329	0.00207088	0.73	870013
ALM	HDL-C	UKB	GLGC	rs74385072	22	28691677	T	C	0.9843	0.0523	0.0082	1.783e-10	440502	0.00332289	0.00753042	0.659	845117
ALM	HDL-C	UKB	GLGC	rs12170688	22	31505517	T	C	0.4718	0.0139	0.002	7.548e-12	440502	-0.000756607	0.00181271	0.676	719428
ALM	HDL-C	UKB	GLGC	rs139358	22	39513530	T	C	0.3789	0.0118	0.0021	1.497e-08	440502	0.00245981	0.00166118	0.139	872643
ALM	HDL-C	UKB	GLGC	rs1557543	22	39852648	T	C	0.7464	0.0141	0.0023	1.933e-09	440502	0.00113263	0.00182748	0.535	874847
ALM	HDL-C	UKB	GLGC	rs41311445	22	42070374	A	C	0.904	0.0335	0.0034	1.21e-22	440502	0.0065865	0.00267402	0.0138	882440
ALM	HDL-C	UKB	GLGC	rs28469186	22	46403039	A	G	0.0625	0.0261	0.0042	3.348e-10	440502	0.000792162	0.00360236	0.826	866652
ALM	HDL-C	UKB	GLGC	rs5771118	22	50714289	T	C	0.2587	-0.0129	0.0023	2.181e-08	440502	0.000682299	0.00191053	0.721	848717
ALM	HDL-C	UKB	UKB	rs200090476	1	1866376	A	G	0.5023	0.0166	0.0021	1.734e-15	440502	-0.008	0.0022	0.0002732	392708
ALM	HDL-C	UKB	UKB	rs263530	1	2166410	T	C	0.3922	-0.0132	0.002	1.061e-10	440502	-0.0013	0.0022	0.5396	392708
ALM	HDL-C	UKB	UKB	rs6680471	1	2754512	T	C	0.458	-0.011	0.002	3.728e-08	440502	0.0023	0.0021	0.2676	392708
ALM	HDL-C	UKB	UKB	rs7512641	1	10822171	A	T	0.7406	-0.0151	0.0023	5.808e-11	440502	-0.0031	0.0024	0.2006	392708
ALM	HDL-C	UKB	UKB	rs12027609	1	11138469	T	G	0.2561	0.0229	0.0023	1.994e-23	440502	0.0067	0.0024	0.006071	392708
ALM	HDL-C	UKB	UKB	rs1472565	1	19755030	T	C	0.5333	0.0112	0.002	2.5e-08	440502	0.0013	0.0021	0.5404	392708
ALM	HDL-C	UKB	UKB	rs212526	1	21584941	T	C	0.3993	-0.0145	0.002	1.073e-12	440502	-0.001	0.0021	0.6415	392708
ALM	HDL-C	UKB	UKB	rs1474647	1	22441865	T	C	0.5512	-0.0146	0.002	3.784e-13	440502	-0.0026	0.0021	0.213	392708
ALM	HDL-C	UKB	UKB	rs11800051	1	22695412	T	C	0.5308	0.0109	0.002	4.838e-08	440502	0.0003	0.0021	0.8984	392708
ALM	HDL-C	UKB	UKB	rs11578046	1	23425139	A	G	0.3266	-0.019	0.0021	5.068e-19	440502	0	0.0022	0.9999	392708
ALM	HDL-C	UKB	UKB	rs2744779	1	26014410	T	C	0.0626	0.0228	0.0041	2.878e-08	440502	-0.0076	0.0043	0.07886	392708
ALM	HDL-C	UKB	UKB	rs12741800	1	26802548	T	C	0.4627	0.0137	0.002	6.826e-12	440502	0.0001	0.0021	0.9739	392708
ALM	HDL-C	UKB	UKB	rs652112	1	32345980	T	C	0.8951	-0.0249	0.0033	2.091e-14	440502	0.0083	0.0034	0.01522	392708
ALM	HDL-C	UKB	UKB	rs3737992	1	33234128	A	G	0.169	-0.0178	0.0027	2.241e-11	440502	0.0106	0.0028	0.0001484	392708
ALM	HDL-C	UKB	UKB	rs189727255	1	33775350	A	G	0.3155	-0.0188	0.0022	2.533e-18	440502	-0.0022	0.0023	0.34	392708
ALM	HDL-C	UKB	UKB	rs58971913	1	36787888	A	G	0.3832	-0.0134	0.002	6.226e-11	440502	-0.004	0.0022	0.06148	392708
ALM	HDL-C	UKB	UKB	rs4360494	1	38455891	C	G	0.5542	-0.0153	0.002	2.592e-14	440502	0.0063	0.0021	0.003132	392708
ALM	HDL-C	UKB	UKB	rs16826068	1	39791876	C	G	0.1647	0.0251	0.0027	1.464e-20	440502	-0.0418	0.0028	3.108e-49	392708
ALM	HDL-C	UKB	UKB	rs1846158	1	40781038	A	G	0.169	-0.0151	0.0027	1.404e-08	440502	0.0046	0.0028	0.09989	392708
ALM	HDL-C	UKB	UKB	rs2885697	1	41544279	T	G	0.6651	-0.0259	0.0021	1.285e-34	440502	0.0063	0.0022	0.004926	392708
ALM	HDL-C	UKB	UKB	rs783434	1	42333858	T	G	0.8234	-0.0155	0.0026	3.762e-09	440502	0.0068	0.0028	0.01418	392708
ALM	HDL-C	UKB	UKB	rs61782665	1	47692035	A	G	0.4153	0.0126	0.002	5.759e-10	440502	-0.0076	0.0021	0.0003892	392708
ALM	HDL-C	UKB	UKB	rs61783582	1	49683759	T	C	0.7722	-0.0151	0.0024	2.066e-10	440502	0.0048	0.0025	0.05352	392708
ALM	HDL-C	UKB	UKB	rs55830141	1	50377775	A	G	0.2281	0.0152	0.0024	1.735e-10	440502	-0.0045	0.0025	0.06929	392708
ALM	HDL-C	UKB	UKB	rs12083647	1	51314649	A	G	0.911	-0.0366	0.0035	1.569e-25	440502	-0.0098	0.0037	0.008034	392708
ALM	HDL-C	UKB	UKB	rs78397547	1	51850701	T	C	0.0531	0.0266	0.0044	2.093e-09	440502	0.0087	0.0047	0.06441	392708
ALM	HDL-C	UKB	UKB	rs189158373	1	51961025	A	T	0.9773	-0.0385	0.0067	1.19e-08	440502	-0.0107	0.0071	0.1326	392708
ALM	HDL-C	UKB	UKB	rs11581298	1	54728211	A	G	0.5465	-0.0144	0.002	8.051e-13	440502	0.002	0.0021	0.3508	392708
ALM	HDL-C	UKB	UKB	rs12405390	1	56587539	A	G	0.7751	-0.0217	0.0024	1.585e-19	440502	-0.0016	0.0025	0.5393	392708
ALM	HDL-C	UKB	UKB	rs2499526	1	61870696	T	C	0.3169	-0.0132	0.0021	9.184e-10	440502	0.0046	0.0023	0.04224	392708
ALM	HDL-C	UKB	UKB	rs12140153	1	62579891	T	G	0.0947	-0.0275	0.0035	3.334e-15	440502	0.0233	0.0037	2.814e-10	392708
ALM	HDL-C	UKB	UKB	rs6680334	1	66414440	T	G	0.367	-0.0124	0.0021	2.116e-09	440502	0.0002	0.0022	0.9137	392708
ALM	HDL-C	UKB	UKB	rs34020954	1	72742387	T	C	0.1997	-0.0202	0.0025	6.088e-16	440502	0.0138	0.0026	1.63e-07	392708
ALM	HDL-C	UKB	UKB	rs10493544	1	74983835	T	C	0.4308	0.0159	0.002	3.321e-15	440502	-0.0056	0.0021	0.008753	392708
ALM	HDL-C	UKB	UKB	rs1883776	1	77421888	A	G	0.1007	0.0204	0.0033	7.726e-10	440502	-0.0043	0.0035	0.2126	392708
ALM	HDL-C	UKB	UKB	rs12039708	1	77947009	T	C	0.1869	0.031	0.0026	9.266e-34	440502	0.0001	0.0027	0.9824	392708
ALM	HDL-C	UKB	UKB	rs34517439	1	78450517	A	C	0.1218	0.0558	0.0031	5.133e-73	440502	-0.002	0.0032	0.5292	392708
ALM	HDL-C	UKB	UKB	rs6695399	1	79046152	T	C	0.7386	-0.0165	0.0023	3.728e-13	440502	0.0006	0.0024	0.8035	392708
ALM	HDL-C	UKB	UKB	rs582145	1	85923999	T	C	0.4099	0.0141	0.002	3.923e-12	440502	-0.0085	0.0021	7.65e-05	392708
ALM	HDL-C	UKB	UKB	rs17363646	1	86823503	A	G	0.8645	-0.0186	0.0029	1.672e-10	440502	-0.0006	0.0031	0.8368	392708
ALM	HDL-C	UKB	UKB	rs11165637	1	92313904	A	G	0.3472	0.0115	0.0021	4.067e-08	440502	-0.0025	0.0022	0.2555	392708
ALM	HDL-C	UKB	UKB	rs6696236	1	96291369	A	G	0.6699	0.0137	0.0021	1.414e-10	440502	-0.0048	0.0023	0.03503	392708
ALM	HDL-C	UKB	UKB	rs2181375	1	96940119	A	G	0.4031	-0.0167	0.002	2.162e-16	440502	0.0054	0.0021	0.01204	392708
ALM	HDL-C	UKB	UKB	rs12035149	1	107885018	C	G	0.7867	-0.0141	0.0024	6.89e-09	440502	0.0027	0.0026	0.2854	392708
ALM	HDL-C	UKB	UKB	rs17024393	1	110154688	T	C	0.9741	-0.051	0.0063	5.985e-16	440502	0.0383	0.0066	7.143e-09	392708
ALM	HDL-C	UKB	UKB	rs11205303	1	149906413	T	C	0.5933	-0.0125	0.002	7.87e-10	440502	0.0024	0.0021	0.2669	392708
ALM	HDL-C	UKB	UKB	rs76098726	1	150555028	T	C	0.9214	-0.0285	0.0037	1.498e-14	440502	0.017	0.0039	1.323e-05	392708
ALM	HDL-C	UKB	UKB	rs76798800	1	154994978	T	G	0.2657	0.0324	0.0023	1.569e-46	440502	-0.0058	0.0024	0.01416	392708
ALM	HDL-C	UKB	UKB	rs61817763	1	155681157	A	G	0.1892	0.0213	0.0027	8.561e-16	440502	-0.0022	0.0028	0.4308	392708
ALM	HDL-C	UKB	UKB	rs142511385	1	156234673	T	C	0.0243	0.0368	0.0066	2.252e-08	440502	-0.0189	0.0069	0.006491	392708
ALM	HDL-C	UKB	UKB	rs77159542	1	170190337	A	G	0.9335	-0.0229	0.004	1.164e-08	440502	0.0067	0.0042	0.1157	392708
ALM	HDL-C	UKB	UKB	rs11584664	1	172103031	A	T	0.3095	0.0191	0.0022	8.205e-19	440502	0.0004	0.0023	0.867	392708
ALM	HDL-C	UKB	UKB	rs17369123	1	172355841	T	C	0.1871	0.0147	0.0026	8.888e-09	440502	-0.0103	0.0027	0.0001368	392708
ALM	HDL-C	UKB	UKB	rs34276133	1	176472569	A	C	0.05	0.029	0.0046	2.476e-10	440502	0.0034	0.0048	0.4754	392708
ALM	HDL-C	UKB	UKB	rs1044299	1	176811873	T	C	0.5457	0.0206	0.002	1.055e-24	440502	-0.0031	0.0021	0.1459	392708
ALM	HDL-C	UKB	UKB	rs490689	1	177873841	A	G	0.209	0.0373	0.0025	4.392e-52	440502	-0.0098	0.0026	0.0001468	392708
ALM	HDL-C	UKB	UKB	rs3795503	1	180905694	T	C	0.3144	0.015	0.0021	3.253e-12	440502	0.0017	0.0023	0.4553	392708
ALM	HDL-C	UKB	UKB	rs12071514	1	183101444	A	C	0.4105	0.0135	0.0021	4.669e-11	440502	-0.0128	0.0022	3.265e-09	392708
ALM	HDL-C	UKB	UKB	rs1926874	1	184009788	T	C	0.3476	0.0164	0.0021	7.143e-15	440502	-0.0088	0.0022	7.084e-05	392708
ALM	HDL-C	UKB	UKB	rs3098843	1	190277706	A	G	0.4361	0.0146	0.002	3.681e-13	440502	-0.0005	0.0021	0.8156	392708
ALM	HDL-C	UKB	UKB	rs10920948	1	191431169	A	G	0.2935	-0.0125	0.0022	1.209e-08	440502	0.0081	0.0023	0.0004815	392708
ALM	HDL-C	UKB	UKB	rs1415212	1	197157894	A	T	0.3039	-0.0121	0.0022	2.699e-08	440502	-0.0045	0.0023	0.04872	392708
ALM	HDL-C	UKB	UKB	rs3850625	1	201016296	A	G	0.1183	-0.0193	0.0031	4.315e-10	440502	0.0071	0.0033	0.02938	392708
ALM	HDL-C	UKB	UKB	rs2678204	1	201800511	T	G	0.6598	-0.0194	0.0021	3.398e-20	440502	0.0112	0.0022	4.563e-07	392708
ALM	HDL-C	UKB	UKB	rs6658514	1	203793652	A	C	0.7252	-0.0128	0.0022	1.06e-08	440502	-0.0015	0.0024	0.5156	392708
ALM	HDL-C	UKB	UKB	rs823137	1	205738302	A	G	0.4302	-0.0199	0.002	4.498e-23	440502	0.0098	0.0021	4.218e-06	392708
ALM	HDL-C	UKB	UKB	rs2796243	1	208029182	T	C	0.5217	-0.0111	0.002	2.477e-08	440502	0.0023	0.0021	0.2727	392708
ALM	HDL-C	UKB	UKB	rs60534728	1	209548171	A	G	0.1308	0.0188	0.003	1.919e-10	440502	-0.006	0.0031	0.05456	392708
ALM	HDL-C	UKB	UKB	rs2993531	1	212190116	A	C	0.4107	-0.0147	0.002	3.563e-13	440502	0.0016	0.0021	0.4446	392708
ALM	HDL-C	UKB	UKB	rs12072845	1	214630757	A	G	0.3945	-0.0201	0.002	8.472e-23	440502	-0.0023	0.0022	0.2774	392708
ALM	HDL-C	UKB	UKB	rs7366282	1	214779427	A	C	0.9479	0.0274	0.0045	1.201e-09	440502	-0.0073	0.0048	0.1269	392708
ALM	HDL-C	UKB	UKB	rs11589536	1	217805262	A	C	0.3959	0.0143	0.002	2.762e-12	440502	-0.0029	0.0021	0.1732	392708
ALM	HDL-C	UKB	UKB	rs6684205	1	218609702	A	G	0.7135	-0.0208	0.0022	3.476e-21	440502	0.0071	0.0023	0.002392	392708
ALM	HDL-C	UKB	UKB	rs12131757	1	219590269	T	G	0.2344	-0.0143	0.0024	1.201e-09	440502	-0.0037	0.0025	0.1392	392708
ALM	HDL-C	UKB	UKB	rs2615075	1	225934295	A	G	0.6239	-0.0151	0.0021	2.866e-13	440502	0.0039	0.0022	0.06998	392708
ALM	HDL-C	UKB	UKB	rs34780873	1	228103161	T	G	0.797	0.0148	0.0026	7.754e-09	440502	-0.0073	0.0027	0.006525	392708
ALM	HDL-C	UKB	UKB	rs74598702	1	228622065	T	C	0.093	-0.0194	0.0034	1.724e-08	440502	0.0043	0.0036	0.2406	392708
ALM	HDL-C	UKB	UKB	rs10925635	1	235573486	A	C	0.3572	-0.0136	0.0021	5.987e-11	440502	0.0003	0.0022	0.905	392708
ALM	HDL-C	UKB	UKB	rs12093576	1	243655897	T	C	0.5743	-0.0115	0.002	1.874e-08	440502	0.0039	0.0022	0.06949	392708
ALM	HDL-C	UKB	UKB	rs563738408	2	420443	A	G	0.0341	-0.0998	0.0057	1.988e-69	440502	0.0071	0.006	0.2376	392708
ALM	HDL-C	UKB	UKB	rs374892365	2	633055	A	T	0.1724	-0.0549	0.0027	3.12e-95	440502	0.0093	0.0028	0.000937	392708
ALM	HDL-C	UKB	UKB	rs12478139	2	1838677	T	C	0.6734	0.0118	0.0022	3.834e-08	440502	-0.009	0.0023	6.729e-05	392708
ALM	HDL-C	UKB	UKB	rs1534043	2	9780744	T	C	0.3263	0.013	0.0021	1.062e-09	440502	-0.0032	0.0022	0.1565	392708
ALM	HDL-C	UKB	UKB	rs12621634	2	16121533	T	C	0.8907	0.0185	0.0032	8.574e-09	440502	0.0025	0.0034	0.4586	392708
ALM	HDL-C	UKB	UKB	rs12713004	2	23896049	A	G	0.2749	-0.0221	0.0022	5.027e-23	440502	0.0018	0.0024	0.4582	392708
ALM	HDL-C	UKB	UKB	rs3754863	2	25393762	A	G	0.048	-0.0279	0.0047	3.575e-09	440502	-0.0016	0.005	0.7544	392708
ALM	HDL-C	UKB	UKB	rs72799646	2	25974513	A	G	0.7719	-0.013	0.0024	4.227e-08	440502	0.0093	0.0025	0.0001923	392708
ALM	HDL-C	UKB	UKB	rs12472757	2	26954217	T	C	0.5259	-0.0134	0.002	2.178e-11	440502	0.0037	0.0021	0.08181	392708
ALM	HDL-C	UKB	UKB	rs1260326	2	27730940	T	C	0.3959	-0.0275	0.002	2.241e-41	440502	-0.0034	0.0022	0.1114	392708
ALM	HDL-C	UKB	UKB	rs62140396	2	28246841	A	G	0.1166	-0.0211	0.0031	1.213e-11	440502	0.0021	0.0033	0.5269	392708
ALM	HDL-C	UKB	UKB	rs12714288	2	29730151	T	C	0.674	0.0127	0.0021	3.124e-09	440502	-0.0034	0.0023	0.1339	392708
ALM	HDL-C	UKB	UKB	rs1545552	2	33360338	A	G	0.2916	-0.0172	0.0022	6.471e-15	440502	0.0057	0.0023	0.01483	392708
ALM	HDL-C	UKB	UKB	rs9295	2	36777825	A	G	0.2956	0.0163	0.0022	1.168e-13	440502	-0.0089	0.0023	0.000111	392708
ALM	HDL-C	UKB	UKB	rs11124616	2	38055143	A	G	0.9404	0.0249	0.0042	3.426e-09	440502	-0.0091	0.0045	0.03994	392708
ALM	HDL-C	UKB	UKB	rs6713242	2	42470794	T	C	0.1139	-0.0245	0.0032	6.773e-15	440502	0.0007	0.0033	0.8314	392708
ALM	HDL-C	UKB	UKB	rs62144353	2	42982500	A	C	0.1318	-0.0163	0.003	3.966e-08	440502	0.0023	0.0031	0.4619	392708
ALM	HDL-C	UKB	UKB	rs343954	2	44999709	T	C	0.8283	-0.0177	0.0027	3.369e-11	440502	0.0015	0.0028	0.5991	392708
ALM	HDL-C	UKB	UKB	rs2121266	2	46535924	A	C	0.5976	-0.0118	0.002	6.724e-09	440502	0.0034	0.0021	0.1159	392708
ALM	HDL-C	UKB	UKB	rs41458449	2	46929951	C	G	0.1437	-0.0166	0.0029	6.168e-09	440502	0.0039	0.003	0.1908	392708
ALM	HDL-C	UKB	UKB	rs6545144	2	50241865	A	T	0.8315	-0.0169	0.0027	2.566e-10	440502	0.0079	0.0028	0.00485	392708
ALM	HDL-C	UKB	UKB	rs59985551	2	56106928	T	C	0.2263	-0.0253	0.0024	2.217e-26	440502	0.0083	0.0025	0.0009833	392708
ALM	HDL-C	UKB	UKB	rs4671328	2	58935282	T	G	0.4485	0.0173	0.002	1.267e-17	440502	-0.0119	0.0021	2.71e-08	392708
ALM	HDL-C	UKB	UKB	rs6753852	2	59291178	A	G	0.6988	-0.0182	0.0022	7.343e-17	440502	0.009	0.0023	9.81e-05	392708
ALM	HDL-C	UKB	UKB	rs13002767	2	60285450	A	T	0.2452	0.0131	0.0023	2.149e-08	440502	-0.0037	0.0025	0.1304	392708
ALM	HDL-C	UKB	UKB	rs10181359	2	62903461	T	G	0.5685	-0.0123	0.002	1.261e-09	440502	0.0078	0.0021	0.0002855	392708
ALM	HDL-C	UKB	UKB	rs62143871	2	68500578	A	C	0.3894	-0.0139	0.0021	1.413e-11	440502	0.0032	0.0022	0.144	392708
ALM	HDL-C	UKB	UKB	rs74637005	2	69650730	A	G	0.0361	0.0316	0.0055	8.443e-09	440502	-0.0011	0.0058	0.853	392708
ALM	HDL-C	UKB	UKB	rs11545482	2	70315987	T	C	0.0206	-0.0547	0.007	7.166e-15	440502	0.0052	0.0074	0.4857	392708
ALM	HDL-C	UKB	UKB	rs6714975	2	71633389	T	C	0.5729	-0.0166	0.002	1.738e-16	440502	-0.0003	0.0021	0.8924	392708
ALM	HDL-C	UKB	UKB	rs6546907	2	74678921	T	C	0.8493	-0.0158	0.0028	1.716e-08	440502	0.0084	0.003	0.004577	392708
ALM	HDL-C	UKB	UKB	rs2289976	2	85818797	A	G	0.3053	0.0157	0.0022	4.005e-13	440502	0.0053	0.0023	0.02027	392708
ALM	HDL-C	UKB	UKB	rs867529	2	88913273	C	G	0.2795	0.0152	0.0022	6.874e-12	440502	0.0038	0.0023	0.106	392708
ALM	HDL-C	UKB	UKB	rs56254146	2	100822430	A	G	0.1351	0.0204	0.0029	2.698e-12	440502	-0.0041	0.0031	0.1871	392708
ALM	HDL-C	UKB	UKB	rs12613110	2	101731705	T	C	0.3179	-0.0118	0.0021	3.594e-08	440502	0.0026	0.0023	0.2497	392708
ALM	HDL-C	UKB	UKB	rs1837366	2	111874629	T	C	0.4831	0.0136	0.002	1.199e-11	440502	0.0054	0.0021	0.01038	392708
ALM	HDL-C	UKB	UKB	rs13392139	2	121578767	A	G	0.9347	0.0242	0.0041	2.412e-09	440502	0.0079	0.0043	0.06527	392708
ALM	HDL-C	UKB	UKB	rs17551974	2	142293146	A	C	0.1858	-0.0145	0.0026	1.416e-08	440502	0.004	0.0027	0.1374	392708
ALM	HDL-C	UKB	UKB	rs1376750	2	143967920	T	C	0.1421	0.0194	0.0029	1.053e-11	440502	-0.0031	0.003	0.3008	392708
ALM	HDL-C	UKB	UKB	rs1083458	2	147908557	T	G	0.4219	0.0129	0.002	1.648e-10	440502	-0.0101	0.0021	2.045e-06	392708
ALM	HDL-C	UKB	UKB	rs12987123	2	169120541	A	T	0.8809	-0.0196	0.0031	2.188e-10	440502	-0.0011	0.0033	0.7291	392708
ALM	HDL-C	UKB	UKB	rs2140046	2	169706079	T	C	0.6365	0.0154	0.0021	1.241e-13	440502	0.0051	0.0022	0.0198	392708
ALM	HDL-C	UKB	UKB	rs2356238	2	171745475	A	G	0.5103	-0.0116	0.002	6.984e-09	440502	-0.002	0.0021	0.3467	392708
ALM	HDL-C	UKB	UKB	rs72885917	2	172416376	A	C	0.7518	0.0312	0.0023	9.009e-42	440502	-0.0009	0.0024	0.7104	392708
ALM	HDL-C	UKB	UKB	rs788163	2	172931559	A	C	0.7245	-0.0143	0.0022	1.875e-10	440502	0.0094	0.0024	7.61e-05	392708
ALM	HDL-C	UKB	UKB	rs16862227	2	174832967	T	G	0.2302	-0.0141	0.0024	3.216e-09	440502	-0.0067	0.0025	0.007543	392708
ALM	HDL-C	UKB	UKB	rs76128413	2	176951949	T	G	0.9575	-0.0312	0.005	4.021e-10	440502	0.0054	0.0053	0.3047	392708
ALM	HDL-C	UKB	UKB	rs113684968	2	178836242	T	C	0.0718	0.0234	0.0039	1.573e-09	440502	0.014	0.0041	0.0006124	392708
ALM	HDL-C	UKB	UKB	rs6741676	2	181618654	A	G	0.6625	0.0137	0.0021	9.565e-11	440502	-0.0091	0.0022	5.136e-05	392708
ALM	HDL-C	UKB	UKB	rs10803955	2	183228114	A	G	0.4921	0.0124	0.002	4.461e-10	440502	-0.0033	0.0021	0.1121	392708
ALM	HDL-C	UKB	UKB	rs150261359	2	198393835	A	G	0.3435	0.0136	0.0021	1.086e-10	440502	-0.0002	0.0022	0.9392	392708
ALM	HDL-C	UKB	UKB	rs1064213	2	198950240	A	G	0.4779	0.0155	0.002	7.567e-15	440502	-0.004	0.0021	0.05935	392708
ALM	HDL-C	UKB	UKB	rs13014796	2	200321050	A	G	0.1692	-0.0164	0.0027	8.557e-10	440502	0.0016	0.0028	0.5727	392708
ALM	HDL-C	UKB	UKB	rs10180850	2	200747690	T	G	0.5544	0.012	0.002	2.186e-09	440502	-0.0083	0.0021	9.999e-05	392708
ALM	HDL-C	UKB	UKB	rs1020111	2	201247780	A	G	0.5387	-0.0135	0.002	1.903e-11	440502	0.0025	0.0021	0.2408	392708
ALM	HDL-C	UKB	UKB	rs1470545	2	205365851	T	C	0.0402	0.0343	0.0051	1.691e-11	440502	-0.0237	0.0054	9.691e-06	392708
ALM	HDL-C	UKB	UKB	rs78425697	2	205873498	T	C	0.0426	0.0272	0.0049	3.675e-08	440502	-0.01	0.0052	0.05325	392708
ALM	HDL-C	UKB	UKB	rs112747614	2	206950236	C	G	0.2899	-0.0121	0.0022	3.402e-08	440502	-0.0013	0.0023	0.5623	392708
ALM	HDL-C	UKB	UKB	rs9653332	2	208025150	C	G	0.3455	-0.0136	0.0021	8.344e-11	440502	-0.0011	0.0022	0.6163	392708
ALM	HDL-C	UKB	UKB	rs2551660	2	208386799	T	C	0.1834	-0.0142	0.0026	3.845e-08	440502	0.0159	0.0027	5.095e-09	392708
ALM	HDL-C	UKB	UKB	rs1047891	2	211540507	A	C	0.3156	0.0228	0.0021	2.384e-26	440502	-0.0203	0.0023	3.137e-19	392708
ALM	HDL-C	UKB	UKB	rs13427822	2	213414265	A	G	0.7285	0.0132	0.0023	6.359e-09	440502	-0.0029	0.0024	0.2247	392708
ALM	HDL-C	UKB	UKB	rs6755489	2	217609456	A	G	0.734	0.0131	0.0023	8.58e-09	440502	-0.0025	0.0024	0.3038	392708
ALM	HDL-C	UKB	UKB	rs2194747	2	218126181	A	G	0.2922	-0.0165	0.0022	6.36e-14	440502	-0.0009	0.0023	0.6842	392708
ALM	HDL-C	UKB	UKB	rs13418037	2	218314141	T	C	0.1886	-0.0279	0.0026	2.118e-27	440502	-0.0021	0.0027	0.4478	392708
ALM	HDL-C	UKB	UKB	rs4672884	2	219182481	A	G	0.408	-0.0146	0.002	7.531e-13	440502	-0.0016	0.0021	0.4539	392708
ALM	HDL-C	UKB	UKB	rs10153660	2	221537867	A	G	0.5136	0.0117	0.002	6.523e-09	440502	-0.0031	0.0021	0.1483	392708
ALM	HDL-C	UKB	UKB	rs3770176	2	222317545	T	C	0.2505	-0.014	0.0023	1.492e-09	440502	0.0044	0.0024	0.07436	392708
ALM	HDL-C	UKB	UKB	rs6711710	2	223956410	T	C	0.2191	-0.0211	0.0024	3.375e-18	440502	-0.0015	0.0026	0.5555	392708
ALM	HDL-C	UKB	UKB	rs2629047	2	225047774	A	T	0.3944	-0.0115	0.002	2.02e-08	440502	0.0001	0.0022	0.9685	392708
ALM	HDL-C	UKB	UKB	rs112988999	2	227207133	T	C	0.9756	0.0398	0.0066	1.66e-09	440502	-0.0271	0.007	0.0001026	392708
ALM	HDL-C	UKB	UKB	rs17246129	2	227259964	A	G	0.3042	0.0147	0.0022	1.386e-11	440502	-0.0121	0.0023	1.406e-07	392708
ALM	HDL-C	UKB	UKB	rs10202701	2	232328681	T	C	0.5419	0.0126	0.002	3.994e-10	440502	0.0071	0.0021	0.0007934	392708
ALM	HDL-C	UKB	UKB	rs77336558	2	233168540	T	C	0.1117	-0.0243	0.0032	2.24e-14	440502	-0.0046	0.0034	0.171	392708
ALM	HDL-C	UKB	UKB	rs2197563	2	233687080	A	G	0.5948	0.0139	0.002	8.903e-12	440502	-0.0008	0.0021	0.7132	392708
ALM	HDL-C	UKB	UKB	rs7568228	2	236848488	C	G	0.527	-0.0125	0.002	4.102e-10	440502	0.0046	0.0021	0.02848	392708
ALM	HDL-C	UKB	UKB	rs12476059	2	238351347	T	C	0.8494	0.0168	0.003	1.272e-08	440502	-0.0029	0.0031	0.3452	392708
ALM	HDL-C	UKB	UKB	rs12621521	2	241735660	T	G	0.3053	0.0148	0.0022	7.906e-12	440502	-0.0006	0.0023	0.7808	392708
ALM	HDL-C	UKB	UKB	rs6437277	2	242608984	A	G	0.2311	0.0174	0.0024	2.736e-13	440502	-0.0049	0.0025	0.0529	392708
ALM	HDL-C	UKB	UKB	rs11542009	3	9517369	T	C	0.1022	0.0195	0.0033	3.043e-09	440502	-0.0068	0.0035	0.05154	392708
ALM	HDL-C	UKB	UKB	rs2270894	3	9975386	C	G	0.7964	0.0252	0.0026	1.214e-22	440502	0.0001	0.0027	0.9765	392708
ALM	HDL-C	UKB	UKB	rs113339600	3	11184686	T	C	0.083	0.0237	0.0038	3.418e-10	440502	-0.0047	0.004	0.2335	392708
ALM	HDL-C	UKB	UKB	rs12633841	3	11630252	T	G	0.1777	0.0192	0.0026	3.631e-13	440502	0.009	0.0028	0.001268	392708
ALM	HDL-C	UKB	UKB	rs2255964	3	12956531	A	G	0.6663	-0.0144	0.0021	1.251e-11	440502	0.0034	0.0022	0.1339	392708
ALM	HDL-C	UKB	UKB	rs13078908	3	13829632	A	G	0.4875	0.0138	0.002	6.887e-12	440502	0.004	0.0021	0.06045	392708
ALM	HDL-C	UKB	UKB	rs13072195	3	18199498	T	C	0.0929	0.0199	0.0035	8.31e-09	440502	-0.0084	0.0036	0.02064	392708
ALM	HDL-C	UKB	UKB	rs7619139	3	25110415	A	T	0.5885	0.0177	0.002	3.44e-18	440502	0.0024	0.0022	0.2696	392708
ALM	HDL-C	UKB	UKB	rs9825611	3	28013903	T	C	0.479	-0.011	0.002	4.325e-08	440502	0.0021	0.0021	0.3104	392708
ALM	HDL-C	UKB	UKB	rs6793182	3	30093254	T	C	0.6134	-0.0114	0.0021	2.842e-08	440502	0.0032	0.0022	0.1396	392708
ALM	HDL-C	UKB	UKB	rs116662523	3	32982461	A	G	0.023	-0.0398	0.0068	4.268e-09	440502	0.0073	0.0071	0.3099	392708
ALM	HDL-C	UKB	UKB	rs116217374	3	33549648	T	C	0.0189	-0.042	0.0076	3.034e-08	440502	0.0084	0.008	0.2912	392708
ALM	HDL-C	UKB	UKB	rs4504126	3	33600582	A	C	0.9726	-0.0394	0.0061	1.354e-10	440502	-0.0036	0.0065	0.573	392708
ALM	HDL-C	UKB	UKB	rs114826318	3	34976964	A	G	0.1071	0.0182	0.0032	1.803e-08	440502	-0.0049	0.0034	0.1475	392708
ALM	HDL-C	UKB	UKB	rs3749387	3	38496193	C	G	0.5301	0.0153	0.002	3.92e-14	440502	-0.0008	0.0021	0.7184	392708
ALM	HDL-C	UKB	UKB	rs11707955	3	41308348	T	C	0.5286	-0.0153	0.002	3.096e-14	440502	0.0059	0.0021	0.005184	392708
ALM	HDL-C	UKB	UKB	rs935112	3	42311492	A	G	0.1123	-0.0199	0.0032	2.92e-10	440502	0.0134	0.0033	6.301e-05	392708
ALM	HDL-C	UKB	UKB	rs28350	3	42418446	A	G	0.1792	0.0155	0.0026	3.062e-09	440502	0.0016	0.0028	0.5565	392708
ALM	HDL-C	UKB	UKB	rs149178804	3	48835245	A	G	0.0443	0.0298	0.0049	9.534e-10	440502	-0.0105	0.0051	0.04	392708
ALM	HDL-C	UKB	UKB	rs149972755	3	49346980	T	C	0.0348	0.0346	0.0055	2.548e-10	440502	-0.0069	0.0058	0.2327	392708
ALM	HDL-C	UKB	UKB	rs6800021	3	50190346	A	G	0.4245	0.0216	0.002	1.371e-26	440502	-0.0137	0.0021	1.229e-10	392708
ALM	HDL-C	UKB	UKB	rs146381464	3	51463177	A	C	0.023	0.0419	0.0067	4.616e-10	440502	-0.0121	0.0071	0.087	392708
ALM	HDL-C	UKB	UKB	rs35325270	3	52556369	T	C	0.0851	0.0231	0.0036	1.048e-10	440502	0.0313	0.0038	1.171e-16	392708
ALM	HDL-C	UKB	UKB	rs71301804	3	53073314	A	C	0.0965	0.0258	0.0034	2.814e-14	440502	0.0253	0.0036	1.614e-12	392708
ALM	HDL-C	UKB	UKB	rs60385590	3	53630199	A	C	0.2583	0.0155	0.0023	2.262e-11	440502	-0.0072	0.0024	0.003036	392708
ALM	HDL-C	UKB	UKB	rs815540	3	55517047	A	G	0.5183	0.0122	0.002	9.983e-10	440502	-0.0012	0.0021	0.5698	392708
ALM	HDL-C	UKB	UKB	rs6762851	3	56686329	T	C	0.6425	0.0175	0.0021	4.359e-17	440502	-0.0102	0.0022	3.473e-06	392708
ALM	HDL-C	UKB	UKB	rs6445198	3	61219865	T	G	0.416	-0.0165	0.002	5.394e-16	440502	0.008	0.0021	0.0002068	392708
ALM	HDL-C	UKB	UKB	rs6777784	3	62376645	T	G	0.6168	0.0118	0.0021	8.026e-09	440502	-0.0082	0.0022	0.0001697	392708
ALM	HDL-C	UKB	UKB	rs56038322	3	69925128	A	G	0.3106	0.0127	0.0022	4.876e-09	440502	0.0048	0.0023	0.03639	392708
ALM	HDL-C	UKB	UKB	rs9842991	3	70471368	A	G	0.3258	0.0133	0.0021	4.909e-10	440502	-0.0098	0.0023	1.408e-05	392708
ALM	HDL-C	UKB	UKB	rs4677151	3	72394027	A	G	0.5052	-0.011	0.002	4.146e-08	440502	-0.0025	0.0021	0.2437	392708
ALM	HDL-C	UKB	UKB	rs6766472	3	80651423	A	C	0.7033	-0.014	0.0022	1.762e-10	440502	0.0043	0.0023	0.06398	392708
ALM	HDL-C	UKB	UKB	rs9827823	3	84221774	T	C	0.8474	0.0155	0.0028	2.414e-08	440502	-0.0052	0.0029	0.07954	392708
ALM	HDL-C	UKB	UKB	rs6549007	3	85044736	A	G	0.7672	0.02	0.0024	3.578e-17	440502	0.0038	0.0025	0.1336	392708
ALM	HDL-C	UKB	UKB	rs6779752	3	85663849	A	G	0.6381	-0.0193	0.0021	2.905e-20	440502	-0.0031	0.0022	0.1663	392708
ALM	HDL-C	UKB	UKB	rs35384579	3	86250424	C	G	0.6219	-0.0118	0.0021	1.057e-08	440502	0.0043	0.0022	0.04863	392708
ALM	HDL-C	UKB	UKB	rs9861443	3	88196211	A	C	0.2853	-0.0176	0.0022	2.289e-15	440502	0.01	0.0024	2.087e-05	392708
ALM	HDL-C	UKB	UKB	rs12490606	3	90500225	T	C	0.3642	-0.0122	0.0021	7.974e-09	440502	0.0068	0.0022	0.002293	392708
ALM	HDL-C	UKB	UKB	rs2034768	3	93986371	A	G	0.4874	0.015	0.002	6.24e-14	440502	-0.0091	0.0021	1.687e-05	392708
ALM	HDL-C	UKB	UKB	rs9827857	3	98663533	T	C	0.8675	-0.0205	0.0029	3.564e-12	440502	0.0053	0.0031	0.08623	392708
ALM	HDL-C	UKB	UKB	rs2016469	3	108023965	A	G	0.3716	0.0119	0.0021	1.195e-08	440502	-0.0066	0.0022	0.002888	392708
ALM	HDL-C	UKB	UKB	rs11925245	3	114183579	A	G	0.8174	0.0155	0.0026	3.32e-09	440502	-0.007	0.0028	0.01072	392708
ALM	HDL-C	UKB	UKB	rs9861998	3	124699246	T	G	0.4093	0.0126	0.002	6.001e-10	440502	-0.002	0.0021	0.3575	392708
ALM	HDL-C	UKB	UKB	rs6762578	3	128992047	A	G	0.7782	0.0228	0.0024	4.248e-21	440502	0.0064	0.0026	0.01199	392708
ALM	HDL-C	UKB	UKB	rs76249852	3	131768423	A	T	0.6913	-0.0178	0.0022	3.533e-16	440502	0.0118	0.0023	3.119e-07	392708
ALM	HDL-C	UKB	UKB	rs9883955	3	134372486	T	G	0.3729	0.0119	0.0021	9.382e-09	440502	-0.0035	0.0022	0.1115	392708
ALM	HDL-C	UKB	UKB	rs724016	3	141105570	A	G	0.5566	-0.0423	0.002	2.17e-98	440502	0.0054	0.0021	0.01128	392708
ALM	HDL-C	UKB	UKB	rs2651316	3	147059334	A	G	0.7536	-0.0128	0.0023	3.647e-08	440502	0.0034	0.0025	0.1711	392708
ALM	HDL-C	UKB	UKB	rs7635419	3	152307758	A	C	0.8607	-0.0172	0.0029	3.516e-09	440502	0.0023	0.0031	0.4449	392708
ALM	HDL-C	UKB	UKB	rs59508481	3	153839959	T	C	0.7364	0.0192	0.0023	2.412e-17	440502	-0.0049	0.0024	0.03934	392708
ALM	HDL-C	UKB	UKB	rs5398	3	170715830	A	G	0.2859	0.0137	0.0022	5.434e-10	440502	-0.0011	0.0023	0.6508	392708
ALM	HDL-C	UKB	UKB	rs6785069	3	171118709	A	G	0.5007	-0.0116	0.002	7.296e-09	440502	0.0008	0.0021	0.7155	392708
ALM	HDL-C	UKB	UKB	rs9882731	3	171906978	C	G	0.5312	-0.0136	0.002	2.459e-11	440502	0.0052	0.0021	0.01583	392708
ALM	HDL-C	UKB	UKB	rs485554	3	172137343	C	G	0.3153	0.0231	0.0022	1.361e-26	440502	0.0031	0.0023	0.1701	392708
ALM	HDL-C	UKB	UKB	rs2203985	3	183461823	C	G	0.1906	-0.0144	0.0025	1.552e-08	440502	0.0033	0.0027	0.2267	392708
ALM	HDL-C	UKB	UKB	rs11546878	3	183976103	T	C	0.1747	-0.0303	0.0026	1.454e-30	440502	0.0152	0.0028	4.648e-08	392708
ALM	HDL-C	UKB	UKB	rs62291877	3	185288598	A	G	0.667	0.0161	0.0021	5.401e-14	440502	0.0087	0.0023	0.000129	392708
ALM	HDL-C	UKB	UKB	rs73175572	3	185490184	A	G	0.8887	-0.0375	0.0032	1.688e-31	440502	-0.0057	0.0034	0.09276	392708
ALM	HDL-C	UKB	UKB	rs55742087	3	185830488	T	C	0.1855	-0.0269	0.0026	1.24e-25	440502	-0.0234	0.0027	8.017e-18	392708
ALM	HDL-C	UKB	UKB	rs1005099	3	187440506	A	C	0.614	-0.0118	0.0021	9.564e-09	440502	0.0061	0.0022	0.004869	392708
ALM	HDL-C	UKB	UKB	rs2055634	3	192437155	T	C	0.7723	-0.0134	0.0024	1.852e-08	440502	-0.0002	0.0025	0.9509	392708
ALM	HDL-C	UKB	UKB	rs6583310	3	196170985	C	G	0.4384	0.0146	0.002	5.209e-13	440502	-0.0087	0.0021	5.035e-05	392708
ALM	HDL-C	UKB	UKB	rs112069922	4	1034997	T	C	0.0484	-0.0345	0.0047	2.546e-13	440502	0.0072	0.005	0.1489	392708
ALM	HDL-C	UKB	UKB	rs2854916	4	1721348	A	G	0.3422	0.0158	0.0021	7.534e-14	440502	0.0024	0.0022	0.2715	392708
ALM	HDL-C	UKB	UKB	rs142639234	4	1873888	A	G	0.9457	-0.0272	0.0045	1.912e-09	440502	-0.0066	0.0048	0.1674	392708
ALM	HDL-C	UKB	UKB	rs2699433	4	3482554	T	C	0.1475	-0.0184	0.0029	1.162e-10	440502	0.0026	0.003	0.3923	392708
ALM	HDL-C	UKB	UKB	rs4282112	4	4887371	T	G	0.4936	-0.0114	0.002	1.535e-08	440502	-0.0054	0.0021	0.011	392708
ALM	HDL-C	UKB	UKB	rs223929	4	12901753	A	C	0.7179	0.0142	0.0022	2.099e-10	440502	-0.0009	0.0024	0.703	392708
ALM	HDL-C	UKB	UKB	rs7671110	4	17874089	T	C	0.158	-0.0418	0.0027	1.58e-52	440502	-0.015	0.0029	2.197e-07	392708
ALM	HDL-C	UKB	UKB	rs10939795	4	18495811	A	G	0.6973	-0.0156	0.0022	1.653e-12	440502	0.0066	0.0023	0.004673	392708
ALM	HDL-C	UKB	UKB	rs149806890	4	20213428	A	T	0.1328	0.0192	0.0031	7.96e-10	440502	-0.0104	0.0033	0.00162	392708
ALM	HDL-C	UKB	UKB	rs56203712	4	25342606	A	G	0.7656	0.0142	0.0024	4.812e-09	440502	-0.0105	0.0026	4.073e-05	392708
ALM	HDL-C	UKB	UKB	rs56260582	4	28513530	A	G	0.8617	0.0187	0.0029	1.314e-10	440502	-0.0052	0.0031	0.08748	392708
ALM	HDL-C	UKB	UKB	rs4132132	4	31001301	T	C	0.5562	-0.0139	0.002	9.24e-12	440502	0.0009	0.0021	0.683	392708
ALM	HDL-C	UKB	UKB	rs10938398	4	45186139	A	G	0.4332	0.0213	0.002	7.177e-26	440502	-0.0054	0.0021	0.0114	392708
ALM	HDL-C	UKB	UKB	rs6831883	4	49298139	T	C	0.6861	-0.016	0.0022	9.828e-13	440502	0.0095	0.0024	5.685e-05	392708
ALM	HDL-C	UKB	UKB	rs2102278	4	52818664	A	G	0.6776	-0.0155	0.0021	4.959e-13	440502	0.0085	0.0023	0.000169	392708
ALM	HDL-C	UKB	UKB	rs71621055	4	53331382	A	G	0.6939	-0.0125	0.0022	1.42e-08	440502	0.0094	0.0023	5.301e-05	392708
ALM	HDL-C	UKB	UKB	rs74416750	4	54272659	T	C	0.1498	-0.0189	0.0028	2.134e-11	440502	-0.0072	0.003	0.01496	392708
ALM	HDL-C	UKB	UKB	rs6820303	4	55541408	A	G	0.4296	-0.0118	0.002	8.175e-09	440502	0.0131	0.0022	1.353e-09	392708
ALM	HDL-C	UKB	UKB	rs781669	4	57819794	T	C	0.5235	0.0131	0.002	7.209e-11	440502	-0.0081	0.0021	0.0001244	392708
ALM	HDL-C	UKB	UKB	rs112867328	4	81476986	T	C	0.0174	0.0498	0.0077	1.074e-10	440502	-0.009	0.0081	0.2691	392708
ALM	HDL-C	UKB	UKB	rs1662842	4	82155362	A	G	0.6929	-0.0187	0.0022	9.352e-18	440502	0.0038	0.0023	0.09603	392708
ALM	HDL-C	UKB	UKB	rs4693128	4	86730714	T	C	0.1901	-0.0155	0.0026	1.304e-09	440502	0.0005	0.0027	0.8408	392708
ALM	HDL-C	UKB	UKB	rs76951439	4	87535323	T	C	0.053	0.0301	0.0045	1.858e-11	440502	-0.0138	0.0047	0.003378	392708
ALM	HDL-C	UKB	UKB	rs1841738	4	88557753	A	G	0.4816	0.0155	0.002	1.782e-14	440502	-0.0028	0.0021	0.1818	392708
ALM	HDL-C	UKB	UKB	rs185238112	4	100801033	T	C	0.0533	0.0313	0.0045	4.571e-12	440502	-0.0135	0.0048	0.004707	392708
ALM	HDL-C	UKB	UKB	rs11097755	4	102709308	T	C	0.557	-0.0157	0.002	7.639e-15	440502	0.0153	0.0021	6.193e-13	392708
ALM	HDL-C	UKB	UKB	rs62331159	4	106128108	A	G	0.3842	-0.0208	0.0021	4.499e-24	440502	0.0072	0.0022	0.0009333	392708
ALM	HDL-C	UKB	UKB	rs6824633	4	111019965	T	C	0.3528	0.0119	0.0021	1.375e-08	440502	-0.0024	0.0022	0.2871	392708
ALM	HDL-C	UKB	UKB	rs35323363	4	111580136	A	G	0.3105	0.0149	0.0021	2.774e-12	440502	-0.0102	0.0022	5.468e-06	392708
ALM	HDL-C	UKB	UKB	rs181807090	4	115128449	A	T	0.4392	-0.0117	0.002	7.277e-09	440502	0.0056	0.0021	0.008938	392708
ALM	HDL-C	UKB	UKB	rs190883674	4	120269780	A	G	0.6903	-0.0138	0.0023	1.269e-09	440502	0.0034	0.0024	0.1502	392708
ALM	HDL-C	UKB	UKB	rs13152701	4	122751061	A	G	0.3938	-0.0174	0.0021	1.958e-17	440502	0.0042	0.0022	0.05233	392708
ALM	HDL-C	UKB	UKB	rs34848742	4	123828042	T	G	0.2107	0.0185	0.0025	4.533e-14	440502	0.0034	0.0026	0.1867	392708
ALM	HDL-C	UKB	UKB	rs10518426	4	124957112	T	C	0.5839	-0.0134	0.002	4.18e-11	440502	0.0014	0.0021	0.5288	392708
ALM	HDL-C	UKB	UKB	rs114163153	4	134729284	A	G	0.9678	-0.0352	0.0058	1.599e-09	440502	0.0132	0.0061	0.03173	392708
ALM	HDL-C	UKB	UKB	rs1283032	4	137098470	T	C	0.4124	0.0171	0.0021	9.574e-17	440502	-0.0056	0.0022	0.009547	392708
ALM	HDL-C	UKB	UKB	rs17017907	4	144480231	T	C	0.2023	0.0155	0.0025	6.466e-10	440502	0.0055	0.0026	0.03541	392708
ALM	HDL-C	UKB	UKB	rs2131354	4	145599908	A	G	0.5265	0.0293	0.002	4.497e-48	440502	0.0007	0.0021	0.7422	392708
ALM	HDL-C	UKB	UKB	rs12512190	4	146136014	A	G	0.3242	0.0238	0.0021	1.38e-28	440502	-0.0026	0.0023	0.2481	392708
ALM	HDL-C	UKB	UKB	rs141056423	4	152333736	T	C	0.5488	0.0129	0.002	2.763e-10	440502	-0.0005	0.0022	0.8019	392708
ALM	HDL-C	UKB	UKB	rs55920177	4	171609715	A	T	0.8713	0.019	0.003	2.002e-10	440502	-0.0047	0.0032	0.1339	392708
ALM	HDL-C	UKB	UKB	rs7683836	4	180167906	A	G	0.5574	-0.0113	0.002	2.638e-08	440502	0.0023	0.0021	0.2889	392708
ALM	HDL-C	UKB	UKB	rs375682067	4	184200442	T	C	0.0652	-0.0231	0.0041	1.258e-08	440502	0.0056	0.0043	0.1926	392708
ALM	HDL-C	UKB	UKB	rs10057678	5	236760	A	C	0.1406	0.0169	0.0029	7.619e-09	440502	-0.0113	0.0031	0.0002611	392708
ALM	HDL-C	UKB	UKB	rs2578557	5	5473063	T	C	0.6419	-0.013	0.0021	4.478e-10	440502	0.0015	0.0022	0.4867	392708
ALM	HDL-C	UKB	UKB	rs27098	5	14464759	A	T	0.8184	0.0147	0.0026	2.003e-08	440502	-0.0062	0.0028	0.02473	392708
ALM	HDL-C	UKB	UKB	rs12656497	5	32831939	T	C	0.4035	0.0159	0.002	6.598e-15	440502	0.0018	0.0022	0.3987	392708
ALM	HDL-C	UKB	UKB	rs3911345	5	33325599	A	G	0.7634	0.0141	0.0024	2.316e-09	440502	-0.0007	0.0025	0.7799	392708
ALM	HDL-C	UKB	UKB	rs13174281	5	36199195	T	C	0.6066	0.0128	0.0021	5.457e-10	440502	0.0003	0.0022	0.8873	392708
ALM	HDL-C	UKB	UKB	rs2886201	5	36796830	A	G	0.5541	0.0194	0.002	1.133e-21	440502	-0.0012	0.0021	0.5904	392708
ALM	HDL-C	UKB	UKB	rs217797	5	37318295	T	G	0.4432	-0.017	0.002	4.103e-17	440502	0.0007	0.0021	0.7516	392708
ALM	HDL-C	UKB	UKB	rs1818782	5	39424628	A	C	0.3437	-0.0129	0.0021	1.248e-09	440502	-0.0048	0.0022	0.03308	392708
ALM	HDL-C	UKB	UKB	rs316720	5	41629963	T	C	0.5515	-0.0116	0.002	1.272e-08	440502	-0.001	0.0021	0.6351	392708
ALM	HDL-C	UKB	UKB	rs62370525	5	42173965	A	G	0.1001	0.0294	0.0034	3.347e-18	440502	0.0061	0.0036	0.08469	392708
ALM	HDL-C	UKB	UKB	rs62372052	5	42724294	A	G	0.8899	-0.0337	0.0032	8.745e-26	440502	-0.007	0.0034	0.03809	392708
ALM	HDL-C	UKB	UKB	rs10066141	5	42740870	A	T	0.3929	0.0125	0.0022	1.477e-08	440502	0.0006	0.0023	0.7948	392708
ALM	HDL-C	UKB	UKB	rs79125854	5	50957444	A	C	0.9675	-0.0348	0.0057	7.255e-10	440502	0.0272	0.006	5.195e-06	392708
ALM	HDL-C	UKB	UKB	rs13170483	5	52665731	A	C	0.3677	0.0128	0.0021	7.127e-10	440502	0.0099	0.0022	7.248e-06	392708
ALM	HDL-C	UKB	UKB	rs696193	5	53386267	A	G	0.7689	-0.0157	0.0024	6.796e-11	440502	-0.0039	0.0025	0.1223	392708
ALM	HDL-C	UKB	UKB	rs4865956	5	54882505	A	T	0.6965	-0.0167	0.0022	2.06e-14	440502	0.0099	0.0023	1.898e-05	392708
ALM	HDL-C	UKB	UKB	rs4699965	5	60167888	A	C	0.6217	-0.0126	0.0021	1.349e-09	440502	-0.0027	0.0022	0.2167	392708
ALM	HDL-C	UKB	UKB	rs6885005	5	60730870	A	T	0.3609	-0.0158	0.0021	2.74e-14	440502	-0.0042	0.0022	0.05364	392708
ALM	HDL-C	UKB	UKB	rs1459190	5	64070962	A	G	0.5198	-0.012	0.002	3.031e-09	440502	0.0055	0.0021	0.01037	392708
ALM	HDL-C	UKB	UKB	rs36140	5	66164160	A	C	0.3645	-0.0122	0.0021	4.701e-09	440502	0.0017	0.0022	0.4417	392708
ALM	HDL-C	UKB	UKB	rs9623	5	67597321	T	C	0.5406	0.0177	0.002	9.434e-19	440502	-0.007	0.0021	0.001015	392708
ALM	HDL-C	UKB	UKB	rs4704187	5	74480288	T	C	0.5295	0.0172	0.002	1.655e-17	440502	-0.0106	0.0021	6.438e-07	392708
ALM	HDL-C	UKB	UKB	rs2307111	5	75003678	T	C	0.6049	0.024	0.002	8.609e-32	440502	-0.02	0.0022	2.923e-20	392708
ALM	HDL-C	UKB	UKB	rs252758	5	77379810	A	T	0.2454	-0.0225	0.0023	3.566e-22	440502	0.0056	0.0025	0.02281	392708
ALM	HDL-C	UKB	UKB	rs59893724	5	80830788	A	G	0.7562	0.0184	0.0023	2.602e-15	440502	0.0015	0.0025	0.5466	392708
ALM	HDL-C	UKB	UKB	rs61749613	5	82815170	A	G	0.9587	-0.0294	0.005	4.881e-09	440502	-0.033	0.0053	4.909e-10	392708
ALM	HDL-C	UKB	UKB	rs76692673	5	86748556	T	C	0.9793	-0.043	0.0071	1.356e-09	440502	0.005	0.0075	0.5014	392708
ALM	HDL-C	UKB	UKB	rs7442885	5	87682877	C	G	0.7862	0.0206	0.0024	4.19e-17	440502	-0.0072	0.0026	0.005394	392708
ALM	HDL-C	UKB	UKB	rs141729694	5	87999371	T	C	0.0741	0.0317	0.0038	1.635e-16	440502	-0.0118	0.0041	0.003481	392708
ALM	HDL-C	UKB	UKB	rs984399	5	88381894	A	G	0.3854	-0.0114	0.0021	2.733e-08	440502	0.0014	0.0022	0.5043	392708
ALM	HDL-C	UKB	UKB	rs6235	5	95728898	C	G	0.7323	-0.0226	0.0023	1.283e-23	440502	0.0048	0.0024	0.04614	392708
ALM	HDL-C	UKB	UKB	rs261964	5	95848076	T	C	0.3917	-0.0123	0.002	2.12e-09	440502	0.0012	0.0022	0.5664	392708
ALM	HDL-C	UKB	UKB	rs331547	5	98138070	T	C	0.4132	0.0123	0.002	1.644e-09	440502	-0.0018	0.0022	0.4154	392708
ALM	HDL-C	UKB	UKB	rs34924	5	111316974	A	G	0.6924	-0.0132	0.0022	1.414e-09	440502	0.0118	0.0023	2.808e-07	392708
ALM	HDL-C	UKB	UKB	rs41115	5	112175770	A	G	0.6181	-0.0164	0.0021	1.824e-15	440502	0.0105	0.0022	1.295e-06	392708
ALM	HDL-C	UKB	UKB	rs62380015	5	114402247	T	C	0.4921	0.0114	0.002	1.573e-08	440502	0.0009	0.0021	0.6737	392708
ALM	HDL-C	UKB	UKB	rs1582931	5	122657199	A	G	0.4734	-0.0282	0.002	2.18e-44	440502	0.006	0.0021	0.004833	392708
ALM	HDL-C	UKB	UKB	rs9327336	5	123990270	T	C	0.6565	-0.0119	0.0021	1.663e-08	440502	0.0046	0.0022	0.03709	392708
ALM	HDL-C	UKB	UKB	rs1592890	5	126623330	T	G	0.4893	0.012	0.002	2.566e-09	440502	-0.005	0.0021	0.01946	392708
ALM	HDL-C	UKB	UKB	rs6860245	5	127367998	C	G	0.2476	0.029	0.0023	7.057e-36	440502	0.018	0.0025	2.355e-13	392708
ALM	HDL-C	UKB	UKB	rs246435	5	129045738	A	G	0.0765	0.0216	0.0037	8.436e-09	440502	-0.015	0.004	0.0001571	392708
ALM	HDL-C	UKB	UKB	rs255575	5	129714448	T	C	0.401	-0.0124	0.0021	1.823e-09	440502	-0.0028	0.0022	0.1934	392708
ALM	HDL-C	UKB	UKB	rs4705998	5	130358448	A	T	0.7634	0.0221	0.0024	1.772e-20	440502	-0.0001	0.0025	0.971	392708
ALM	HDL-C	UKB	UKB	rs13157685	5	130960231	A	T	0.3975	-0.0171	0.002	6.294e-17	440502	-0.0008	0.0022	0.7285	392708
ALM	HDL-C	UKB	UKB	rs157577	5	131563571	C	G	0.7218	0.0214	0.0022	1.556e-21	440502	0.0028	0.0024	0.2419	392708
ALM	HDL-C	UKB	UKB	rs7706062	5	133855810	T	C	0.8399	-0.0174	0.0027	1.889e-10	440502	-0.006	0.0029	0.03818	392708
ALM	HDL-C	UKB	UKB	rs31210	5	134361020	A	G	0.2529	-0.0204	0.0023	1.016e-18	440502	0.0039	0.0024	0.1095	392708
ALM	HDL-C	UKB	UKB	rs11242236	5	134586980	A	G	0.4534	-0.012	0.002	2.635e-09	440502	0.0013	0.0021	0.5307	392708
ALM	HDL-C	UKB	UKB	rs12055045	5	137608056	T	C	0.2062	0.0207	0.0025	6.692e-17	440502	0.0022	0.0026	0.3993	392708
ALM	HDL-C	UKB	UKB	rs7730885	5	139042547	A	G	0.6284	-0.0197	0.0021	3.838e-21	440502	0.0063	0.0022	0.004129	392708
ALM	HDL-C	UKB	UKB	rs801174	5	140112712	T	C	0.4328	-0.0114	0.002	1.7e-08	440502	0.0043	0.0021	0.04597	392708
ALM	HDL-C	UKB	UKB	rs253439	5	141798269	T	C	0.6118	0.0151	0.0021	2.585e-13	440502	-0.0002	0.0022	0.9383	392708
ALM	HDL-C	UKB	UKB	rs11747997	5	142790752	A	C	0.6713	-0.0155	0.0021	4.991e-13	440502	0.009	0.0023	6.526e-05	392708
ALM	HDL-C	UKB	UKB	rs2545339	5	149911219	A	G	0.3712	-0.0125	0.0021	1.587e-09	440502	-0.0009	0.0022	0.6827	392708
ALM	HDL-C	UKB	UKB	rs17115481	5	153358226	A	G	0.2696	-0.0144	0.0023	1.63e-10	440502	0.0136	0.0024	1.182e-08	392708
ALM	HDL-C	UKB	UKB	rs4282339	5	168256240	A	G	0.2076	-0.0239	0.0025	3.049e-22	440502	0.0021	0.0026	0.4226	392708
ALM	HDL-C	UKB	UKB	rs4073717	5	170864021	T	G	0.2017	-0.0243	0.0025	2.5e-22	440502	0.0057	0.0026	0.03157	392708
ALM	HDL-C	UKB	UKB	rs7701233	5	171218388	T	C	0.5717	0.0148	0.002	2.606e-13	440502	-0.0018	0.0021	0.3877	392708
ALM	HDL-C	UKB	UKB	rs4868125	5	171281875	C	G	0.419	-0.014	0.0021	1.223e-11	440502	0.0063	0.0022	0.003696	392708
ALM	HDL-C	UKB	UKB	rs5745126	5	172577849	T	G	0.0732	0.0241	0.004	1.652e-09	440502	-0.0098	0.0042	0.01971	392708
ALM	HDL-C	UKB	UKB	rs6874142	5	172753555	T	G	0.8863	-0.0247	0.0033	1.216e-13	440502	0.002	0.0035	0.5782	392708
ALM	HDL-C	UKB	UKB	rs2340010	5	173339886	A	T	0.9358	-0.0225	0.0041	4.7e-08	440502	0.0103	0.0043	0.01717	392708
ALM	HDL-C	UKB	UKB	rs244711	5	176509193	T	C	0.6858	0.0207	0.0023	3.12e-19	440502	0.0057	0.0024	0.02008	392708
ALM	HDL-C	UKB	UKB	rs6921994	6	2107037	T	C	0.2328	0.0162	0.0024	1.177e-11	440502	-0.0044	0.0025	0.08146	392708
ALM	HDL-C	UKB	UKB	rs9379084	6	7231843	A	G	0.1155	-0.0227	0.0032	1.868e-12	440502	0.0058	0.0034	0.08589	392708
ALM	HDL-C	UKB	UKB	rs11243202	6	7719065	T	C	0.5142	-0.023	0.002	3.136e-30	440502	-0.0028	0.0021	0.1799	392708
ALM	HDL-C	UKB	UKB	rs10947793	6	12142817	A	G	0.6278	0.0127	0.0021	1.161e-09	440502	-0.0064	0.0022	0.003638	392708
ALM	HDL-C	UKB	UKB	rs72828557	6	19128366	T	G	0.1786	0.0212	0.0026	6.49e-16	440502	-0.0046	0.0028	0.0977	392708
ALM	HDL-C	UKB	UKB	rs6909668	6	19724989	T	C	0.5861	0.0114	0.002	2.309e-08	440502	-0.0029	0.0022	0.1795	392708
ALM	HDL-C	UKB	UKB	rs41271299	6	19839415	T	C	0.0512	0.0567	0.0045	8.862e-36	440502	-0.0123	0.0048	0.01018	392708
ALM	HDL-C	UKB	UKB	rs927984	6	25412987	T	C	0.1504	0.0167	0.0028	2.441e-09	440502	-0.0111	0.003	0.0001611	392708
ALM	HDL-C	UKB	UKB	rs62396185	6	26180634	C	G	0.2601	-0.0324	0.0023	1.267e-45	440502	0.0121	0.0024	4.984e-07	392708
ALM	HDL-C	UKB	UKB	rs12204029	6	26805917	T	C	0.1066	-0.0285	0.0033	2.533e-18	440502	0.006	0.0035	0.08399	392708
ALM	HDL-C	UKB	UKB	rs10456355	6	27308683	T	C	0.085	-0.0272	0.0036	3.818e-14	440502	0.0021	0.0038	0.5822	392708
ALM	HDL-C	UKB	UKB	rs17767294	6	28054198	A	G	0.9226	0.0271	0.0037	4.577e-13	440502	-0.0054	0.004	0.1753	392708
ALM	HDL-C	UKB	UKB	rs9257181	6	28754520	T	C	0.2734	-0.0266	0.0022	1.668e-32	440502	0.0113	0.0024	2.063e-06	392708
ALM	HDL-C	UKB	UKB	rs3094549	6	29355148	A	C	0.6975	0.0255	0.0022	7.055e-31	440502	-0.0102	0.0023	1.232e-05	392708
ALM	HDL-C	UKB	UKB	rs2517622	6	30155149	C	G	0.1335	0.024	0.0029	2.833e-16	440502	-0.0294	0.0031	2.744e-21	392708
ALM	HDL-C	UKB	UKB	rs1264350	6	30796545	T	C	0.8373	-0.0258	0.0027	1.92e-21	440502	0.0294	0.0029	8.219e-25	392708
ALM	HDL-C	UKB	UKB	rs9266244	6	31325692	A	G	0.708	-0.0326	0.0022	1.17e-49	440502	0.0183	0.0023	3.006e-15	392708
ALM	HDL-C	UKB	UKB	rs805294	6	31688217	A	G	0.6446	-0.0194	0.0021	1.441e-20	440502	0.018	0.0022	3.725e-16	392708
ALM	HDL-C	UKB	UKB	rs2763981	6	31840021	A	T	0.6666	-0.0321	0.0021	5.2e-52	440502	0.0071	0.0022	0.001514	392708
ALM	HDL-C	UKB	UKB	rs558534039	6	32492325	C	G	0.9066	-0.042	0.0042	2.688e-23	440502	0.0458	0.0045	1.066e-24	392708
ALM	HDL-C	UKB	UKB	rs111841857	6	32571508	A	G	0.6154	-0.0296	0.0021	6.832e-44	440502	0.0199	0.0023	8.93e-19	392708
ALM	HDL-C	UKB	UKB	rs9273453	6	32627812	C	G	0.8739	-0.039	0.0032	1.612e-33	440502	0.0212	0.0034	5.306e-10	392708
ALM	HDL-C	UKB	UKB	rs9277972	6	33276770	A	T	0.8094	-0.0158	0.0025	5.438e-10	440502	0.0027	0.0027	0.3069	392708
ALM	HDL-C	UKB	UKB	rs1969844	6	33784140	T	C	0.3656	0.0144	0.0021	5.624e-12	440502	0.0025	0.0022	0.26	392708
ALM	HDL-C	UKB	UKB	rs77146408	6	34116469	A	C	0.0202	0.068	0.0071	1.146e-21	440502	0.0083	0.0075	0.2692	392708
ALM	HDL-C	UKB	UKB	rs7744288	6	34153441	A	G	0.018	0.0549	0.0075	2.932e-13	440502	-0.0039	0.0079	0.6208	392708
ALM	HDL-C	UKB	UKB	rs112540634	6	34623905	T	C	0.1355	0.0556	0.0029	1.084e-80	440502	-0.0306	0.0031	2.954e-23	392708
ALM	HDL-C	UKB	UKB	rs36018387	6	35386872	T	C	0.1048	0.0478	0.0033	2.27e-48	440502	-0.0314	0.0034	8.855e-20	392708
ALM	HDL-C	UKB	UKB	rs7775489	6	35627267	A	G	0.0436	0.0389	0.0056	3.711e-12	440502	0.0012	0.0059	0.8343	392708
ALM	HDL-C	UKB	UKB	rs9470187	6	35950210	T	C	0.7772	0.0171	0.0024	9.544e-13	440502	-0.0044	0.0025	0.08168	392708
ALM	HDL-C	UKB	UKB	rs34045288	6	40369081	T	C	0.3345	0.0164	0.0021	9.646e-15	440502	-0.0086	0.0022	0.0001328	392708
ALM	HDL-C	UKB	UKB	rs4714431	6	41168337	A	C	0.6256	0.0114	0.0021	3.081e-08	440502	-0.0039	0.0022	0.07564	392708
ALM	HDL-C	UKB	UKB	rs62396362	6	41381227	T	C	0.164	0.0157	0.0027	9.791e-09	440502	-0.0066	0.0029	0.02305	392708
ALM	HDL-C	UKB	UKB	rs114056237	6	41877671	A	G	0.0125	-0.0931	0.009	4.797e-25	440502	0.0155	0.0095	0.1042	392708
ALM	HDL-C	UKB	UKB	rs13340461	6	41924278	T	C	0.2743	0.027	0.0022	3.343e-33	440502	-0.0139	0.0024	5.33e-09	392708
ALM	HDL-C	UKB	UKB	rs9357471	6	45090977	T	C	0.3802	0.0154	0.0021	7.414e-14	440502	0.0022	0.0022	0.3039	392708
ALM	HDL-C	UKB	UKB	rs72892910	6	50816887	T	G	0.1719	0.0341	0.0027	1.257e-37	440502	-0.0031	0.0028	0.273	392708
ALM	HDL-C	UKB	UKB	rs1775255	6	51243035	T	G	0.4769	0.0125	0.002	5.287e-10	440502	-0.0036	0.0021	0.09401	392708
ALM	HDL-C	UKB	UKB	rs2474896	6	51760527	T	C	0.5468	0.0143	0.002	1.584e-12	440502	0.0019	0.0021	0.3764	392708
ALM	HDL-C	UKB	UKB	rs9395899	6	53886743	A	G	0.9487	-0.0257	0.0046	1.849e-08	440502	0.0055	0.0048	0.2536	392708
ALM	HDL-C	UKB	UKB	rs12209223	6	76164589	A	C	0.1015	0.0221	0.0033	3.32e-11	440502	-0.0113	0.0035	0.001252	392708
ALM	HDL-C	UKB	UKB	rs2490243	6	80853873	A	C	0.6664	-0.0119	0.0021	1.993e-08	440502	0.0024	0.0022	0.2796	392708
ALM	HDL-C	UKB	UKB	rs9350850	6	81050236	T	C	0.9204	-0.0342	0.0037	2.072e-20	440502	0.0058	0.0039	0.1401	392708
ALM	HDL-C	UKB	UKB	rs6906411	6	81913276	A	G	0.4496	-0.014	0.002	4.312e-12	440502	0.0023	0.0021	0.2828	392708
ALM	HDL-C	UKB	UKB	rs4706147	6	82508200	T	C	0.771	0.0137	0.0024	8.694e-09	440502	-0.0079	0.0025	0.001799	392708
ALM	HDL-C	UKB	UKB	rs9294260	6	83433228	A	G	0.4764	0.0145	0.002	5.161e-13	440502	-0.0073	0.0021	0.0006245	392708
ALM	HDL-C	UKB	UKB	rs62448922	6	85263811	T	C	0.6571	0.0116	0.0021	3.524e-08	440502	-0.0019	0.0022	0.3979	392708
ALM	HDL-C	UKB	UKB	rs79572879	6	87238858	A	G	0.0818	-0.0207	0.0037	1.489e-08	440502	0.0065	0.0039	0.09104	392708
ALM	HDL-C	UKB	UKB	rs1179906	6	90323624	T	C	0.8111	-0.0188	0.0026	2.454e-13	440502	0.0088	0.0027	0.001114	392708
ALM	HDL-C	UKB	UKB	rs76966106	6	92016259	T	C	0.0638	0.0228	0.0041	2.579e-08	440502	-0.007	0.0043	0.1058	392708
ALM	HDL-C	UKB	UKB	rs9496567	6	100602753	A	G	0.2428	0.0149	0.0023	2.126e-10	440502	0.0017	0.0025	0.4909	392708
ALM	HDL-C	UKB	UKB	rs3818233	6	101086372	C	G	0.4627	-0.013	0.002	1.067e-10	440502	0.0106	0.0021	5.637e-07	392708
ALM	HDL-C	UKB	UKB	rs111916518	6	104414280	T	C	0.0327	-0.033	0.0058	1.388e-08	440502	-0.0021	0.0062	0.7318	392708
ALM	HDL-C	UKB	UKB	rs7759938	6	105378954	T	C	0.6782	-0.0146	0.0021	8.714e-12	440502	0.0031	0.0023	0.1681	392708
ALM	HDL-C	UKB	UKB	rs75343073	6	108497204	T	C	0.0897	-0.0208	0.0036	6.513e-09	440502	0.0111	0.0038	0.003508	392708
ALM	HDL-C	UKB	UKB	rs4946936	6	109003321	T	C	0.2873	-0.0279	0.0022	7.148e-36	440502	0.0123	0.0024	2.025e-07	392708
ALM	HDL-C	UKB	UKB	rs1074766	6	109681466	T	C	0.5893	0.0205	0.002	6.51e-24	440502	0.0034	0.0022	0.1103	392708
ALM	HDL-C	UKB	UKB	rs9489767	6	120008974	A	C	0.7782	-0.0152	0.0024	3.196e-10	440502	0.002	0.0026	0.4251	392708
ALM	HDL-C	UKB	UKB	rs9398787	6	126090608	A	G	0.4761	-0.021	0.002	1.192e-25	440502	0.0091	0.0021	1.86e-05	392708
ALM	HDL-C	UKB	UKB	rs9388490	6	126704795	T	C	0.4392	0.0298	0.002	3.75e-49	440502	0.0101	0.0021	2.462e-06	392708
ALM	HDL-C	UKB	UKB	rs17650496	6	127270764	A	G	0.9459	-0.0254	0.0045	1.303e-08	440502	0.0018	0.0047	0.7075	392708
ALM	HDL-C	UKB	UKB	rs1512450	6	127804985	C	G	0.3655	-0.0118	0.0021	1.189e-08	440502	0.0062	0.0022	0.004522	392708
ALM	HDL-C	UKB	UKB	rs7740107	6	130374461	A	T	0.7364	-0.0382	0.0023	1.753e-63	440502	-0.0067	0.0024	0.005119	392708
ALM	HDL-C	UKB	UKB	rs55996418	6	131422970	T	C	0.3295	-0.0132	0.0021	7.424e-10	440502	-0.0019	0.0023	0.396	392708
ALM	HDL-C	UKB	UKB	rs669704	6	140614414	C	G	0.2393	-0.0165	0.0023	1.825e-12	440502	0.0108	0.0025	1.341e-05	392708
ALM	HDL-C	UKB	UKB	rs225644	6	142482215	T	C	0.2488	-0.0145	0.0023	3.887e-10	440502	-0.0012	0.0025	0.6194	392708
ALM	HDL-C	UKB	UKB	rs1360194	6	142752595	A	G	0.2888	-0.018	0.0022	3.419e-16	440502	0.0046	0.0023	0.04863	392708
ALM	HDL-C	UKB	UKB	rs198678	6	143195889	T	G	0.358	0.0114	0.0021	4.485e-08	440502	-0.0029	0.0022	0.1831	392708
ALM	HDL-C	UKB	UKB	rs9478208	6	151795994	A	C	0.6017	-0.0113	0.002	2.998e-08	440502	0.0007	0.0022	0.7334	392708
ALM	HDL-C	UKB	UKB	rs3853252	6	152170247	A	G	0.4547	0.0235	0.002	2.681e-31	440502	-0.0016	0.0021	0.4568	392708
ALM	HDL-C	UKB	UKB	rs3020418	6	152345162	A	G	0.2745	0.0131	0.0022	5.264e-09	440502	0.0005	0.0024	0.8259	392708
ALM	HDL-C	UKB	UKB	rs80189992	6	153459917	C	G	0.526	-0.013	0.002	8.822e-11	440502	0.0154	0.0021	3.478e-13	392708
ALM	HDL-C	UKB	UKB	rs514980	6	154368167	T	C	0.7918	-0.015	0.0025	1.098e-09	440502	0.0072	0.0026	0.005756	392708
ALM	HDL-C	UKB	UKB	rs7758644	6	156583467	A	C	0.1672	0.0176	0.0027	7.489e-11	440502	-0.0022	0.0029	0.4399	392708
ALM	HDL-C	UKB	UKB	rs10945541	6	158740218	A	G	0.335	0.0135	0.0021	2.273e-10	440502	-0.0008	0.0022	0.7276	392708
ALM	HDL-C	UKB	UKB	rs668871	6	160769811	T	C	0.4697	0.0212	0.002	3.503e-26	440502	0.006	0.0021	0.004972	392708
ALM	HDL-C	UKB	UKB	rs67337490	6	162953961	A	G	0.126	-0.0195	0.0031	1.837e-10	440502	0.0139	0.0032	1.594e-05	392708
ALM	HDL-C	UKB	UKB	rs11751433	6	163792854	A	G	0.5185	-0.0112	0.002	2.53e-08	440502	0.0046	0.0021	0.03038	392708
ALM	HDL-C	UKB	UKB	rs17630640	6	164107529	A	G	0.8687	-0.0217	0.003	2.085e-13	440502	-0.0165	0.0031	1.26e-07	392708
ALM	HDL-C	UKB	UKB	rs62425398	6	166416028	A	C	0.1064	0.0203	0.0033	4.64e-10	440502	-0.001	0.0034	0.7683	392708
ALM	HDL-C	UKB	UKB	rs9294937	6	169347773	T	G	0.4806	0.0123	0.002	8.776e-10	440502	-0.0066	0.0021	0.001838	392708
ALM	HDL-C	UKB	UKB	rs6950388	7	1270699	A	G	0.7955	0.0184	0.0025	1.171e-13	440502	-0.0031	0.0026	0.2356	392708
ALM	HDL-C	UKB	UKB	rs2361717	7	1380449	C	G	0.6668	0.0124	0.0021	5.524e-09	440502	-0.0021	0.0022	0.3483	392708
ALM	HDL-C	UKB	UKB	rs11766945	7	1888054	A	G	0.2029	-0.0153	0.0025	1.012e-09	440502	0.0026	0.0026	0.321	392708
ALM	HDL-C	UKB	UKB	rs2533879	7	2859847	A	G	0.3005	-0.032	0.0022	1.419e-48	440502	0.0013	0.0023	0.587	392708
ALM	HDL-C	UKB	UKB	rs6942723	7	6434887	A	G	0.8303	-0.0158	0.0027	4.346e-09	440502	0.0042	0.0028	0.1421	392708
ALM	HDL-C	UKB	UKB	rs37964	7	8004981	A	T	0.5338	-0.013	0.002	1.156e-10	440502	-0.0007	0.0021	0.7476	392708
ALM	HDL-C	UKB	UKB	rs3800963	7	17979793	A	G	0.4288	-0.0122	0.002	1.71e-09	440502	0.0176	0.0021	1.683e-16	392708
ALM	HDL-C	UKB	UKB	rs6461493	7	20434782	T	G	0.5835	0.0125	0.002	7.523e-10	440502	-0.0008	0.0021	0.7021	392708
ALM	HDL-C	UKB	UKB	rs34776209	7	23513093	T	C	0.2477	-0.0207	0.0023	5.283e-19	440502	-0.0036	0.0024	0.1371	392708
ALM	HDL-C	UKB	UKB	rs2060765	7	25854151	T	C	0.7279	-0.0132	0.0023	4.954e-09	440502	0.0082	0.0024	0.0005761	392708
ALM	HDL-C	UKB	UKB	rs1029560	7	26592617	T	C	0.3634	0.012	0.0021	9.341e-09	440502	-0.0023	0.0022	0.2979	392708
ALM	HDL-C	UKB	UKB	rs508347	7	28212824	T	C	0.2968	0.0155	0.0022	1.845e-12	440502	-0.0073	0.0023	0.001706	392708
ALM	HDL-C	UKB	UKB	rs62442203	7	28829253	C	G	0.4032	-0.0131	0.002	1.58e-10	440502	0.0019	0.0022	0.383	392708
ALM	HDL-C	UKB	UKB	rs2472656	7	37971132	A	T	0.8232	0.0155	0.0027	5.586e-09	440502	-0.0064	0.0028	0.02233	392708
ALM	HDL-C	UKB	UKB	rs3778934	7	39445385	A	C	0.6589	0.013	0.0021	7.638e-10	440502	-0.0078	0.0022	0.0004627	392708
ALM	HDL-C	UKB	UKB	rs11980844	7	41506905	T	C	0.0306	0.0342	0.0058	4.688e-09	440502	-0.0116	0.0062	0.06014	392708
ALM	HDL-C	UKB	UKB	rs723149	7	46577056	A	G	0.4372	0.0174	0.002	7.983e-18	440502	0.0048	0.0021	0.02421	392708
ALM	HDL-C	UKB	UKB	rs7785984	7	50554891	A	G	0.1156	0.0244	0.0031	9.138e-15	440502	-0.0105	0.0033	0.001517	392708
ALM	HDL-C	UKB	UKB	rs6460270	7	65522783	C	G	0.7847	-0.0154	0.0024	2.708e-10	440502	0.0007	0.0026	0.7996	392708
ALM	HDL-C	UKB	UKB	rs10950207	7	70105168	T	C	0.3843	0.0144	0.0021	2.541e-12	440502	-0.0064	0.0022	0.003107	392708
ALM	HDL-C	UKB	UKB	rs2158562	7	71585126	C	G	0.6575	0.013	0.0021	8.492e-10	440502	-0.0032	0.0022	0.1469	392708
ALM	HDL-C	UKB	UKB	rs13235543	7	73013901	T	C	0.1285	0.0252	0.003	3.98e-17	440502	0.0408	0.0032	2.713e-38	392708
ALM	HDL-C	UKB	UKB	rs56383938	7	74097622	A	G	0.9125	0.0219	0.0035	6.884e-10	440502	-0.0082	0.0037	0.02828	392708
ALM	HDL-C	UKB	UKB	rs145469117	7	75088058	T	C	0.1084	-0.0299	0.004	5.154e-14	440502	0.0118	0.0042	0.004983	392708
ALM	HDL-C	UKB	UKB	rs6953561	7	76637391	A	G	0.8281	-0.0269	0.0027	2.068e-23	440502	0.0028	0.0028	0.3175	392708
ALM	HDL-C	UKB	UKB	rs1544459	7	77417584	T	C	0.544	-0.0121	0.002	2.018e-09	440502	-0.0086	0.0021	4.769e-05	392708
ALM	HDL-C	UKB	UKB	rs10269774	7	92253972	A	G	0.3258	0.0353	0.0021	2.895e-61	440502	-0.0034	0.0023	0.1271	392708
ALM	HDL-C	UKB	UKB	rs929244	7	92466305	A	G	0.1495	0.0177	0.0028	3.713e-10	440502	0.0011	0.003	0.7228	392708
ALM	HDL-C	UKB	UKB	rs34696181	7	93096635	T	C	0.5241	-0.0174	0.002	5.558e-18	440502	-0.0041	0.0021	0.05474	392708
ALM	HDL-C	UKB	UKB	rs2074682	7	100802140	T	C	0.8523	-0.016	0.0028	1.499e-08	440502	0.0061	0.003	0.0421	392708
ALM	HDL-C	UKB	UKB	rs12375196	7	103416541	A	C	0.4239	0.0156	0.002	1.902e-14	440502	-0.0006	0.0021	0.7772	392708
ALM	HDL-C	UKB	UKB	rs1524445	7	113035833	T	C	0.4216	-0.0139	0.002	1.11e-11	440502	0.0079	0.0022	0.0002434	392708
ALM	HDL-C	UKB	UKB	rs12531864	7	113471397	A	G	0.4471	0.0111	0.002	3.827e-08	440502	-0.0062	0.0021	0.003714	392708
ALM	HDL-C	UKB	UKB	rs28452470	7	121957582	A	T	0.3687	0.0169	0.0021	5.532e-16	440502	-0.0049	0.0022	0.02692	392708
ALM	HDL-C	UKB	UKB	rs62621812	7	127015083	A	G	0.0203	0.0576	0.0073	3.37e-15	440502	-0.0196	0.0077	0.0112	392708
ALM	HDL-C	UKB	UKB	rs4732134	7	135301061	T	C	0.5226	0.0121	0.002	1.833e-09	440502	-0.0038	0.0021	0.07622	392708
ALM	HDL-C	UKB	UKB	rs11525873	7	138817193	T	C	0.9021	0.0187	0.0034	2.892e-08	440502	0.0007	0.0036	0.8353	392708
ALM	HDL-C	UKB	UKB	rs6952262	7	139719439	C	G	0.7991	-0.0156	0.0025	4.71e-10	440502	-0.0085	0.0026	0.001239	392708
ALM	HDL-C	UKB	UKB	rs2293176	7	140244627	A	G	0.3343	0.0143	0.0021	1.94e-11	440502	0.0014	0.0022	0.5448	392708
ALM	HDL-C	UKB	UKB	rs822549	7	148649180	T	C	0.7327	-0.0138	0.0023	1.133e-09	440502	0.0014	0.0024	0.5691	392708
ALM	HDL-C	UKB	UKB	rs2373962	7	150680977	C	G	0.6268	0.0269	0.0021	1.44e-38	440502	-0.0115	0.0022	1.547e-07	392708
ALM	HDL-C	UKB	UKB	rs62480661	7	156303332	C	G	0.7233	-0.0123	0.0022	3.745e-08	440502	0.0013	0.0024	0.5768	392708
ALM	HDL-C	UKB	UKB	rs6999771	8	4125505	A	G	0.6299	0.0122	0.0021	4.432e-09	440502	-0.006	0.0022	0.005738	392708
ALM	HDL-C	UKB	UKB	rs4840941	8	8216986	A	G	0.4679	-0.0143	0.002	2.232e-12	440502	0.0033	0.0021	0.1239	392708
ALM	HDL-C	UKB	UKB	rs2979247	8	8888948	A	G	0.5826	-0.0132	0.002	1.031e-10	440502	0.0028	0.0021	0.1909	392708
ALM	HDL-C	UKB	UKB	rs28645519	8	9800812	A	C	0.7187	-0.0137	0.0022	9.34e-10	440502	0.0138	0.0024	4.571e-09	392708
ALM	HDL-C	UKB	UKB	rs7002088	8	10494738	A	C	0.5552	-0.0154	0.002	1.995e-14	440502	0.0019	0.0021	0.3773	392708
ALM	HDL-C	UKB	UKB	rs55896564	8	11447093	A	G	0.5353	-0.0148	0.002	2.071e-13	440502	0.0033	0.0021	0.1214	392708
ALM	HDL-C	UKB	UKB	rs76364830	8	13372120	A	G	0.0635	-0.0324	0.0041	6.113e-15	440502	0.0052	0.0044	0.2331	392708
ALM	HDL-C	UKB	UKB	rs12679528	8	15566164	A	G	0.6117	0.0113	0.0021	4.836e-08	440502	-0.0027	0.0022	0.2073	392708
ALM	HDL-C	UKB	UKB	rs7824070	8	23136793	T	C	0.6728	0.0138	0.0021	1.222e-10	440502	-0.0033	0.0023	0.1414	392708
ALM	HDL-C	UKB	UKB	rs17089329	8	23390046	C	G	0.7972	-0.0139	0.0025	3.398e-08	440502	0.0003	0.0026	0.9028	392708
ALM	HDL-C	UKB	UKB	rs57011135	8	38193011	A	C	0.7705	0.0164	0.0024	8.444e-12	440502	0.0034	0.0025	0.1803	392708
ALM	HDL-C	UKB	UKB	rs937651	8	49387263	T	C	0.2432	0.0187	0.0023	1.03e-15	440502	0.006	0.0024	0.01514	392708
ALM	HDL-C	UKB	UKB	rs72656010	8	57122215	T	C	0.8676	0.0478	0.003	2.689e-58	440502	-0.0029	0.0031	0.358	392708
ALM	HDL-C	UKB	UKB	rs62515435	8	57137764	A	T	0.2294	0.0262	0.0024	7.151e-28	440502	-0.0028	0.0025	0.2635	392708
ALM	HDL-C	UKB	UKB	rs4737446	8	57665019	T	G	0.6942	0.0172	0.0022	3.5e-15	440502	-0.0043	0.0023	0.05817	392708
ALM	HDL-C	UKB	UKB	rs75756215	8	61643023	T	G	0.9365	-0.0241	0.0041	5.926e-09	440502	0.0061	0.0043	0.1573	392708
ALM	HDL-C	UKB	UKB	rs13264909	8	64702385	A	T	0.5709	0.0113	0.002	2.5e-08	440502	-0.0104	0.0021	1.118e-06	392708
ALM	HDL-C	UKB	UKB	rs11775119	8	67203266	T	C	0.7372	0.0126	0.0023	3.264e-08	440502	-0.0042	0.0024	0.07966	392708
ALM	HDL-C	UKB	UKB	rs35732620	8	73445881	T	G	0.5755	-0.0144	0.002	1.369e-12	440502	0.0125	0.0021	4.86e-09	392708
ALM	HDL-C	UKB	UKB	rs9298225	8	74279975	T	C	0.1652	0.0165	0.0027	1.148e-09	440502	-0.0011	0.0028	0.6956	392708
ALM	HDL-C	UKB	UKB	rs200119412	8	77224420	T	C	0.4428	-0.0134	0.002	4.34e-11	440502	-0.0008	0.0021	0.7192	392708
ALM	HDL-C	UKB	UKB	rs61729527	8	77761919	T	C	0.052	-0.0346	0.0045	2.024e-14	440502	0.0103	0.0047	0.02959	392708
ALM	HDL-C	UKB	UKB	rs7842996	8	78107140	A	T	0.2841	0.027	0.0022	6.709e-34	440502	0.0017	0.0023	0.4675	392708
ALM	HDL-C	UKB	UKB	rs28385468	8	78691586	A	T	0.9231	-0.0235	0.0038	5.861e-10	440502	0.0039	0.004	0.3289	392708
ALM	HDL-C	UKB	UKB	rs7833023	8	85053241	A	C	0.7253	0.0137	0.0023	1.279e-09	440502	0.0007	0.0024	0.7695	392708
ALM	HDL-C	UKB	UKB	rs2304789	8	87567193	T	C	0.3281	0.0118	0.0021	3.207e-08	440502	-0.0047	0.0022	0.03378	392708
ALM	HDL-C	UKB	UKB	rs55674305	8	89435868	A	G	0.3061	-0.0165	0.0022	4.057e-14	440502	0.0021	0.0023	0.3687	392708
ALM	HDL-C	UKB	UKB	rs4269508	8	95512399	A	G	0.2242	-0.0175	0.0024	3.079e-13	440502	0.0054	0.0025	0.03178	392708
ALM	HDL-C	UKB	UKB	rs4734500	8	101970119	T	C	0.6127	0.012	0.0021	5.244e-09	440502	-0.0023	0.0022	0.2821	392708
ALM	HDL-C	UKB	UKB	rs2737218	8	116631278	T	C	0.791	0.0237	0.0025	9.032e-22	440502	-0.0202	0.0026	7.855e-15	392708
ALM	HDL-C	UKB	UKB	rs12541851	8	118895013	T	C	0.1114	0.0207	0.0032	8.904e-11	440502	-0.0121	0.0033	0.0003063	392708
ALM	HDL-C	UKB	UKB	rs60869342	8	120456193	A	T	0.7306	0.0181	0.0023	3.095e-15	440502	-0.0024	0.0024	0.3272	392708
ALM	HDL-C	UKB	UKB	rs10283100	8	120596023	A	G	0.0556	-0.042	0.0044	8.453e-22	440502	0.0007	0.0046	0.8767	392708
ALM	HDL-C	UKB	UKB	rs10955960	8	121215003	A	G	0.2105	-0.014	0.0025	1.224e-08	440502	-0.0013	0.0026	0.6235	392708
ALM	HDL-C	UKB	UKB	rs11779459	8	123980551	T	C	0.3545	0.0118	0.0021	2.101e-08	440502	-0.0019	0.0022	0.3815	392708
ALM	HDL-C	UKB	UKB	rs112875651	8	126506694	A	G	0.3912	0.0188	0.0021	1.434e-19	440502	0.0317	0.0022	4.609e-48	392708
ALM	HDL-C	UKB	UKB	rs1967315	8	129224182	A	G	0.2711	0.0147	0.0023	8.635e-11	440502	0.0027	0.0024	0.2644	392708
ALM	HDL-C	UKB	UKB	rs7816342	8	130719623	A	G	0.2326	-0.0196	0.0024	1.684e-16	440502	0.0043	0.0025	0.08646	392708
ALM	HDL-C	UKB	UKB	rs4909912	8	135572297	T	C	0.4268	-0.0243	0.002	5.189e-33	440502	0.0032	0.0021	0.1344	392708
ALM	HDL-C	UKB	UKB	rs7460093	8	144876159	A	G	0.5315	0.013	0.002	1.45e-10	440502	-0.0011	0.0021	0.5892	392708
ALM	HDL-C	UKB	UKB	rs9314420	8	144986108	A	G	0.4252	0.0128	0.002	3.295e-10	440502	-0.0017	0.0021	0.4201	392708
ALM	HDL-C	UKB	UKB	rs186474010	8	145501823	A	G	0.8088	-0.0214	0.0028	1.85e-14	440502	0.0023	0.0029	0.4275	392708
ALM	HDL-C	UKB	UKB	rs7042372	9	6959840	A	G	0.6649	0.0124	0.0021	5.784e-09	440502	-0.0028	0.0022	0.2067	392708
ALM	HDL-C	UKB	UKB	rs1865343	9	8845598	A	G	0.2395	-0.0144	0.0024	9.561e-10	440502	0.006	0.0025	0.01477	392708
ALM	HDL-C	UKB	UKB	rs1361074	9	16711500	T	C	0.9214	0.0229	0.0038	1.133e-09	440502	-0.0016	0.004	0.683	392708
ALM	HDL-C	UKB	UKB	rs10811668	9	22164991	A	C	0.2063	-0.0146	0.0025	4.892e-09	440502	-0.0036	0.0026	0.175	392708
ALM	HDL-C	UKB	UKB	rs12553324	9	23347865	C	G	0.5842	-0.0171	0.002	4.893e-17	440502	0.0055	0.0021	0.01022	392708
ALM	HDL-C	UKB	UKB	rs1412234	9	28410683	T	C	0.6724	-0.0164	0.0021	1.632e-14	440502	0.0117	0.0023	1.906e-07	392708
ALM	HDL-C	UKB	UKB	rs34478611	9	35753898	A	G	0.242	0.0167	0.0023	1.16e-12	440502	-0.0092	0.0025	0.0001777	392708
ALM	HDL-C	UKB	UKB	rs2183300	9	73752824	A	G	0.3974	-0.0119	0.0021	7.02e-09	440502	0.0036	0.0022	0.09706	392708
ALM	HDL-C	UKB	UKB	rs1187359	9	87303068	A	G	0.3536	-0.0116	0.0021	3.684e-08	440502	0.0032	0.0022	0.1448	392708
ALM	HDL-C	UKB	UKB	rs700768	9	88937617	A	T	0.3355	0.0145	0.0021	8.768e-12	440502	-0.0063	0.0022	0.004738	392708
ALM	HDL-C	UKB	UKB	rs10746837	9	90873653	A	G	0.581	-0.0121	0.002	3.433e-09	440502	-0.0015	0.0022	0.4928	392708
ALM	HDL-C	UKB	UKB	rs968821	9	94187634	C	G	0.3397	-0.0176	0.0021	1.087e-16	440502	0.0056	0.0022	0.01199	392708
ALM	HDL-C	UKB	UKB	rs10992475	9	95565998	A	G	0.2416	-0.0173	0.0023	1.915e-13	440502	-0.01	0.0025	5.359e-05	392708
ALM	HDL-C	UKB	UKB	rs16911824	9	97672169	C	G	0.2939	-0.0167	0.0022	3.546e-14	440502	0.0035	0.0023	0.1289	392708
ALM	HDL-C	UKB	UKB	rs28701981	9	98217581	T	C	0.6507	-0.0257	0.0021	5.65e-34	440502	0.0001	0.0022	0.9617	392708
ALM	HDL-C	UKB	UKB	rs663344	9	98316331	C	G	0.1813	-0.02	0.0026	3.752e-14	440502	0.0023	0.0028	0.413	392708
ALM	HDL-C	UKB	UKB	rs892648	9	98459649	C	G	0.7682	-0.0141	0.0024	3.964e-09	440502	0.0057	0.0025	0.02454	392708
ALM	HDL-C	UKB	UKB	rs6477489	9	99239841	A	C	0.7793	-0.0227	0.0024	5.553e-21	440502	-0.001	0.0025	0.707	392708
ALM	HDL-C	UKB	UKB	rs2417084	9	103119277	T	C	0.685	-0.0153	0.0022	1.28e-12	440502	0.0088	0.0023	0.000104	392708
ALM	HDL-C	UKB	UKB	rs7858917	9	109643880	A	T	0.2955	0.0171	0.0022	1.037e-14	440502	-0.0008	0.0023	0.7178	392708
ALM	HDL-C	UKB	UKB	rs12343956	9	111774463	T	G	0.9246	-0.0323	0.0038	1.738e-17	440502	-0.0085	0.004	0.03439	392708
ALM	HDL-C	UKB	UKB	rs1008158	9	113828811	A	G	0.6582	-0.0131	0.0021	7.757e-10	440502	-0.0109	0.0022	1.008e-06	392708
ALM	HDL-C	UKB	UKB	rs10817602	9	117160921	A	G	0.773	0.0136	0.0024	1.401e-08	440502	-0.016	0.0025	2.022e-10	392708
ALM	HDL-C	UKB	UKB	rs12378054	9	118411240	T	C	0.9157	0.0219	0.0036	1.744e-09	440502	0.0034	0.0038	0.3793	392708
ALM	HDL-C	UKB	UKB	rs7869550	9	119134796	A	G	0.8009	0.0316	0.0025	2.165e-36	440502	0.0017	0.0026	0.5295	392708
ALM	HDL-C	UKB	UKB	rs13283416	9	119301607	T	G	0.5728	-0.016	0.002	4.652e-15	440502	-0.0056	0.0021	0.008738	392708
ALM	HDL-C	UKB	UKB	rs12001083	9	120404878	T	C	0.3318	-0.0123	0.0021	7.354e-09	440502	0.0047	0.0022	0.03471	392708
ALM	HDL-C	UKB	UKB	rs79565874	9	126543307	T	C	0.9187	0.0201	0.0037	4.507e-08	440502	-0.0036	0.0039	0.354	392708
ALM	HDL-C	UKB	UKB	rs77752857	9	127085612	T	G	0.0986	0.0184	0.0034	4.247e-08	440502	-0.0023	0.0035	0.5115	392708
ALM	HDL-C	UKB	UKB	rs396015	9	128028603	A	T	0.4663	-0.0135	0.002	3.763e-11	440502	0.0068	0.0021	0.00148	392708
ALM	HDL-C	UKB	UKB	rs558084494	9	129270262	A	G	0.6813	0.0138	0.0022	6.344e-10	440502	-0.003	0.0024	0.1999	392708
ALM	HDL-C	UKB	UKB	rs10793931	9	133436478	C	G	0.3555	-0.0145	0.0021	5.028e-12	440502	0.0032	0.0022	0.1431	392708
ALM	HDL-C	UKB	UKB	rs2274116	9	139094805	T	C	0.3419	-0.0127	0.0021	2.699e-09	440502	0.002	0.0022	0.3648	392708
ALM	HDL-C	UKB	UKB	rs75406471	10	5257647	A	G	0.1544	0.0185	0.0028	2.757e-11	440502	-0.0145	0.0029	7.162e-07	392708
ALM	HDL-C	UKB	UKB	rs653711	10	6208118	A	G	0.5635	0.0118	0.002	6.594e-09	440502	-0.0015	0.0021	0.4878	392708
ALM	HDL-C	UKB	UKB	rs11013306	10	18567693	T	C	0.1447	0.0171	0.0029	2.374e-09	440502	-0.0056	0.003	0.06144	392708
ALM	HDL-C	UKB	UKB	rs1048244	10	22825596	T	C	0.6007	-0.0125	0.0021	1.965e-09	440502	0.0035	0.0022	0.1092	392708
ALM	HDL-C	UKB	UKB	rs11014285	10	25178864	A	G	0.1652	0.0246	0.0027	2.364e-19	440502	0.0024	0.0029	0.4143	392708
ALM	HDL-C	UKB	UKB	rs7902690	10	27360980	A	G	0.8607	-0.017	0.0029	4.791e-09	440502	0.0116	0.0031	0.0001384	392708
ALM	HDL-C	UKB	UKB	rs2642305	10	27909292	A	T	0.6303	-0.0142	0.0021	8.11e-12	440502	0.0005	0.0022	0.8097	392708
ALM	HDL-C	UKB	UKB	rs1411189	10	28843478	A	G	0.2752	-0.0142	0.0022	2.827e-10	440502	0.0088	0.0024	0.0001961	392708
ALM	HDL-C	UKB	UKB	rs61840224	10	34539621	A	G	0.1026	-0.0194	0.0033	4.483e-09	440502	0.0103	0.0035	0.003078	392708
ALM	HDL-C	UKB	UKB	rs113171113	10	52242876	A	G	0.7627	0.0139	0.0024	4.399e-09	440502	-0.0106	0.0025	2.413e-05	392708
ALM	HDL-C	UKB	UKB	rs10995366	10	52772113	A	G	0.2514	-0.0137	0.0023	3.513e-09	440502	0.0036	0.0024	0.1419	392708
ALM	HDL-C	UKB	UKB	rs61849823	10	53290991	T	C	0.8358	-0.0156	0.0027	1.065e-08	440502	-0.0036	0.0029	0.2136	392708
ALM	HDL-C	UKB	UKB	rs1171614	10	61469538	T	C	0.2309	0.013	0.0024	4.49e-08	440502	0.0104	0.0025	3.272e-05	392708
ALM	HDL-C	UKB	UKB	rs10761494	10	62160833	A	T	0.3617	-0.0117	0.0021	2.129e-08	440502	-0.002	0.0022	0.3751	392708
ALM	HDL-C	UKB	UKB	rs68156080	10	63781673	A	G	0.7259	0.0145	0.0023	1.555e-10	440502	-0.0027	0.0024	0.2493	392708
ALM	HDL-C	UKB	UKB	rs224045	10	64525547	T	C	0.4181	0.0116	0.002	1.363e-08	440502	0.0031	0.0021	0.1546	392708
ALM	HDL-C	UKB	UKB	rs10822361	10	66645786	T	C	0.1262	0.0181	0.003	2.861e-09	440502	-0.0118	0.0032	0.0002196	392708
ALM	HDL-C	UKB	UKB	rs67672804	10	70275266	T	C	0.4442	0.0162	0.002	1.907e-15	440502	-0.0027	0.0021	0.2051	392708
ALM	HDL-C	UKB	UKB	rs7072873	10	77210191	T	C	0.5391	-0.0154	0.002	2.334e-14	440502	0.0066	0.0021	0.00192	392708
ALM	HDL-C	UKB	UKB	rs117543413	10	79543740	T	C	0.0176	-0.0552	0.0077	7.303e-13	440502	-0.0021	0.0081	0.7957	392708
ALM	HDL-C	UKB	UKB	rs2000404	10	81109708	T	C	0.4992	0.0151	0.002	4.543e-14	440502	0.0063	0.0021	0.002979	392708
ALM	HDL-C	UKB	UKB	rs7910211	10	81228378	T	C	0.8414	-0.0159	0.0027	7.112e-09	440502	-0.0005	0.0029	0.8522	392708
ALM	HDL-C	UKB	UKB	rs2814350	10	88008785	A	G	0.3056	0.0171	0.0022	1.332e-14	440502	-0.002	0.0023	0.3928	392708
ALM	HDL-C	UKB	UKB	rs7078844	10	96081140	T	C	0.2366	0.0225	0.0024	7.121e-21	440502	0.0004	0.0025	0.8602	392708
ALM	HDL-C	UKB	UKB	rs4600137	10	98775820	C	G	0.9496	0.0304	0.0046	3.905e-11	440502	-0.0064	0.0048	0.1843	392708
ALM	HDL-C	UKB	UKB	rs2439823	10	99778226	A	G	0.4546	-0.0142	0.002	2.39e-12	440502	0.0138	0.0021	9.689e-11	392708
ALM	HDL-C	UKB	UKB	rs7916385	10	102470432	T	C	0.1505	-0.0205	0.003	1.602e-11	440502	0.0061	0.0032	0.05951	392708
ALM	HDL-C	UKB	UKB	rs10883560	10	102673707	C	G	0.5716	-0.0246	0.002	8.092e-34	440502	0.006	0.0021	0.004722	392708
ALM	HDL-C	UKB	UKB	rs7902306	10	104290462	T	C	0.3102	-0.0143	0.0022	3.941e-11	440502	0.0099	0.0023	1.617e-05	392708
ALM	HDL-C	UKB	UKB	rs11191548	10	104846178	T	C	0.9239	-0.0342	0.0038	1.149e-19	440502	0.0053	0.004	0.183	392708
ALM	HDL-C	UKB	UKB	rs59208231	10	105455696	A	G	0.04	0.0292	0.0051	1.253e-08	440502	-0.0032	0.0054	0.5602	392708
ALM	HDL-C	UKB	UKB	rs11196169	10	114721237	A	G	0.4727	0.0129	0.0021	3.465e-10	440502	-0.0073	0.0022	0.000676	392708
ALM	HDL-C	UKB	UKB	rs36013705	10	115946084	A	G	0.7557	-0.015	0.0023	1.364e-10	440502	-0.0043	0.0025	0.08197	392708
ALM	HDL-C	UKB	UKB	rs1247123	10	120426800	C	G	0.5289	-0.0128	0.002	2.091e-10	440502	0.0014	0.0021	0.4953	392708
ALM	HDL-C	UKB	UKB	rs4752308	10	121184828	T	C	0.4988	0.0137	0.002	7.086e-12	440502	-0.0023	0.0021	0.2669	392708
ALM	HDL-C	UKB	UKB	rs4752689	10	124131176	A	G	0.5838	0.0182	0.002	3.735e-19	440502	0.0021	0.0021	0.3349	392708
ALM	HDL-C	UKB	UKB	rs845085	10	125217896	A	G	0.4716	-0.011	0.002	4.431e-08	440502	0.0078	0.0021	0.0002288	392708
ALM	HDL-C	UKB	UKB	rs11812870	10	126293719	C	G	0.5537	-0.0117	0.002	8.181e-09	440502	0.0031	0.0021	0.1454	392708
ALM	HDL-C	UKB	UKB	rs72828952	10	126629608	A	G	0.5756	0.0151	0.0021	2.645e-13	440502	-0.0087	0.0022	6.54e-05	392708
ALM	HDL-C	UKB	UKB	rs2542615	10	131128952	T	C	0.658	-0.0134	0.0021	2.869e-10	440502	0.0047	0.0022	0.03609	392708
ALM	HDL-C	UKB	UKB	rs6591	11	840363	T	C	0.5439	0.0125	0.002	5.963e-10	440502	-0.0063	0.0021	0.003065	392708
ALM	HDL-C	UKB	UKB	rs7107076	11	2094303	T	C	0.259	-0.013	0.0023	1.515e-08	440502	0.0031	0.0024	0.1984	392708
ALM	HDL-C	UKB	UKB	rs35506085	11	2165576	A	G	0.1849	-0.0249	0.0026	1.072e-21	440502	0.0074	0.0027	0.006804	392708
ALM	HDL-C	UKB	UKB	rs231347	11	2674436	A	G	0.1193	-0.0222	0.0031	7.478e-13	440502	-0.0068	0.0033	0.03733	392708
ALM	HDL-C	UKB	UKB	rs143840904	11	2813322	T	C	0.0197	-0.0642	0.0074	6.081e-18	440502	0.0131	0.0078	0.09441	392708
ALM	HDL-C	UKB	UKB	rs11601238	11	7443183	A	G	0.667	-0.0119	0.0021	2.452e-08	440502	0.0024	0.0022	0.2862	392708
ALM	HDL-C	UKB	UKB	rs2168101	11	8255408	A	C	0.3098	-0.0139	0.0022	4.291e-10	440502	-0.0003	0.0023	0.9024	392708
ALM	HDL-C	UKB	UKB	rs11042366	11	9482871	A	G	0.5075	0.0141	0.002	2.471e-12	440502	0.0001	0.0021	0.9796	392708
ALM	HDL-C	UKB	UKB	rs11042717	11	10303939	T	C	0.5103	0.0165	0.002	1.601e-16	440502	-0.0085	0.0021	5.418e-05	392708
ALM	HDL-C	UKB	UKB	rs7928209	11	14271364	T	C	0.9367	-0.0255	0.0041	7.206e-10	440502	-0.0244	0.0043	1.811e-08	392708
ALM	HDL-C	UKB	UKB	rs61885960	11	14819828	A	T	0.0542	0.0282	0.0045	3.25e-10	440502	0.0314	0.0047	2.228e-11	392708
ALM	HDL-C	UKB	UKB	rs10832963	11	18664241	T	G	0.2554	0.0155	0.0023	1.582e-11	440502	-0.0098	0.0024	5.355e-05	392708
ALM	HDL-C	UKB	UKB	rs4517468	11	27688286	A	T	0.3301	0.0279	0.0021	7.822e-39	440502	-0.0181	0.0022	7.785e-16	392708
ALM	HDL-C	UKB	UKB	rs7396827	11	28577867	T	C	0.4639	0.0124	0.002	8.056e-10	440502	0.0018	0.0021	0.4011	392708
ALM	HDL-C	UKB	UKB	rs17369889	11	29348607	A	G	0.7501	-0.0154	0.0023	3.805e-11	440502	0.0079	0.0024	0.001175	392708
ALM	HDL-C	UKB	UKB	rs597053	11	30441946	T	C	0.6963	-0.0222	0.0022	3.608e-24	440502	0.0106	0.0023	3.825e-06	392708
ALM	HDL-C	UKB	UKB	rs11031140	11	30608133	A	G	0.1919	0.0162	0.0026	2.492e-10	440502	-0.0063	0.0027	0.01894	392708
ALM	HDL-C	UKB	UKB	rs9651614	11	43849913	T	C	0.6459	-0.0195	0.0021	9.851e-20	440502	0.012	0.0023	1.146e-07	392708
ALM	HDL-C	UKB	UKB	rs10838621	11	46851459	T	C	0.6598	-0.0126	0.0021	2.973e-09	440502	-0.0123	0.0022	2.728e-08	392708
ALM	HDL-C	UKB	UKB	rs2293576	11	47434986	A	G	0.3327	-0.0142	0.0021	2.264e-11	440502	-0.0006	0.0022	0.7909	392708
ALM	HDL-C	UKB	UKB	rs1228024	11	47951353	A	C	0.6611	-0.0119	0.0021	1.875e-08	440502	-0.0368	0.0022	1.484e-61	392708
ALM	HDL-C	UKB	UKB	rs2508710	11	65229828	T	G	0.1904	0.0176	0.0026	6.771e-12	440502	-0.0129	0.0027	1.443e-06	392708
ALM	HDL-C	UKB	UKB	rs56223081	11	65961498	T	G	0.0537	-0.042	0.0046	3.637e-20	440502	0.0329	0.0048	6.472e-12	392708
ALM	HDL-C	UKB	UKB	rs34419890	11	66501624	T	C	0.9256	0.0378	0.0038	3.953e-23	440502	-0.0312	0.004	7.432e-15	392708
ALM	HDL-C	UKB	UKB	rs7952436	11	67024534	T	C	0.0824	-0.0452	0.0036	3.192e-35	440502	0.0246	0.0038	1.311e-10	392708
ALM	HDL-C	UKB	UKB	rs589963	11	68070490	A	G	0.2826	0.0151	0.0022	1.237e-11	440502	-0.004	0.0023	0.09187	392708
ALM	HDL-C	UKB	UKB	rs7129320	11	68388220	A	G	0.1663	-0.0304	0.0027	1.545e-29	440502	-0.0067	0.0028	0.01721	392708
ALM	HDL-C	UKB	UKB	rs34622100	11	69246809	A	G	0.1165	0.0181	0.0031	1e-08	440502	0.0038	0.0033	0.255	392708
ALM	HDL-C	UKB	UKB	rs611003	11	69445284	A	C	0.5482	-0.0188	0.002	1.993e-20	440502	0.002	0.0021	0.3498	392708
ALM	HDL-C	UKB	UKB	rs7942152	11	69912521	A	T	0.459	-0.0139	0.002	5.947e-12	440502	-0.0025	0.0021	0.243	392708
ALM	HDL-C	UKB	UKB	rs1876	11	70020768	T	C	0.8891	0.0192	0.0032	2.547e-09	440502	0.005	0.0034	0.1393	392708
ALM	HDL-C	UKB	UKB	rs676845	11	72337036	A	C	0.3083	0.0143	0.0022	5.235e-11	440502	-0.0051	0.0023	0.0255	392708
ALM	HDL-C	UKB	UKB	rs1866562	11	74548261	A	G	0.2221	-0.0147	0.0024	1.169e-09	440502	-0.0022	0.0025	0.3779	392708
ALM	HDL-C	UKB	UKB	rs11234242	11	84627907	C	G	0.5408	-0.0114	0.002	1.88e-08	440502	0.004	0.0021	0.05949	392708
ALM	HDL-C	UKB	UKB	rs3019014	11	89300352	T	C	0.4459	-0.0124	0.002	7.584e-10	440502	0.0002	0.0021	0.9288	392708
ALM	HDL-C	UKB	UKB	rs573455	11	117267884	A	G	0.466	-0.0123	0.002	8.612e-10	440502	0.0223	0.0021	3.245e-26	392708
ALM	HDL-C	UKB	UKB	rs521125	11	118590089	T	C	0.4002	-0.0132	0.0021	3.379e-10	440502	0.005	0.0022	0.02399	392708
ALM	HDL-C	UKB	UKB	rs11217843	11	120239937	A	G	0.8372	0.0193	0.0027	1.225e-12	440502	-0.0098	0.0029	0.0005991	392708
ALM	HDL-C	UKB	UKB	rs7933085	11	130796248	A	G	0.4924	-0.0117	0.002	7.467e-09	440502	0.0045	0.0021	0.03323	392708
ALM	HDL-C	UKB	UKB	rs11612228	12	576984	T	C	0.3391	0.0122	0.0021	9.136e-09	440502	-0.0079	0.0022	0.0004214	392708
ALM	HDL-C	UKB	UKB	rs55726687	12	991306	A	G	0.2099	0.0238	0.0025	3.4e-22	440502	-0.0055	0.0026	0.03344	392708
ALM	HDL-C	UKB	UKB	rs16930370	12	3387697	T	C	0.8272	-0.022	0.0027	1.271e-16	440502	0.0008	0.0028	0.7743	392708
ALM	HDL-C	UKB	UKB	rs76895963	12	4384844	T	G	0.9795	-0.1388	0.0078	4.871e-71	440502	-0.0147	0.0082	0.07085	392708
ALM	HDL-C	UKB	UKB	rs3217862	12	4399087	T	G	0.8268	0.0153	0.0027	9.044e-09	440502	0.0019	0.0028	0.4936	392708
ALM	HDL-C	UKB	UKB	rs78470967	12	4521511	A	T	0.0428	0.029	0.0051	9.365e-09	440502	0.0006	0.0053	0.9082	392708
ALM	HDL-C	UKB	UKB	rs2900208	12	11878464	A	C	0.3539	0.0171	0.0021	3.423e-16	440502	-0.0021	0.0022	0.3389	392708
ALM	HDL-C	UKB	UKB	rs7969505	12	12827900	C	G	0.1141	-0.0208	0.0032	5.372e-11	440502	0.0018	0.0033	0.5886	392708
ALM	HDL-C	UKB	UKB	rs2066827	12	12871099	T	G	0.7674	0.0165	0.0024	3.221e-12	440502	0.0008	0.0025	0.746	392708
ALM	HDL-C	UKB	UKB	rs11833035	12	14920235	A	G	0.2098	-0.0165	0.0025	2.063e-11	440502	-0.0004	0.0026	0.8879	392708
ALM	HDL-C	UKB	UKB	rs1799507	12	16427314	A	G	0.1434	0.0159	0.0029	2.793e-08	440502	-0.0128	0.003	2.04e-05	392708
ALM	HDL-C	UKB	UKB	rs11043324	12	17247475	T	C	0.188	0.0161	0.0026	5.336e-10	440502	-0.0121	0.0027	1.044e-05	392708
ALM	HDL-C	UKB	UKB	rs61912796	12	19669644	T	G	0.9292	0.0216	0.0039	2.946e-08	440502	0.0009	0.0041	0.8232	392708
ALM	HDL-C	UKB	UKB	rs6487088	12	20588382	T	C	0.7996	0.0166	0.0026	6.887e-11	440502	0.0026	0.0027	0.3423	392708
ALM	HDL-C	UKB	UKB	rs61688134	12	22017410	T	C	0.0143	-0.05	0.0087	8.075e-09	440502	-0.0034	0.0091	0.7102	392708
ALM	HDL-C	UKB	UKB	rs7970953	12	24075508	A	G	0.2836	0.0178	0.0022	1.429e-15	440502	-0.0062	0.0023	0.008073	392708
ALM	HDL-C	UKB	UKB	rs11049666	12	28649071	A	G	0.2992	-0.0141	0.0022	1.033e-10	440502	0.0005	0.0023	0.8306	392708
ALM	HDL-C	UKB	UKB	rs11052457	12	33268956	A	T	0.9622	-0.0369	0.0052	2.144e-12	440502	0.003	0.0055	0.5913	392708
ALM	HDL-C	UKB	UKB	rs1458156	12	41887940	T	C	0.4881	0.0129	0.002	1.418e-10	440502	-0.0007	0.0021	0.7511	392708
ALM	HDL-C	UKB	UKB	rs2241960	12	46580618	A	G	0.726	-0.0134	0.0022	2.447e-09	440502	0.0027	0.0024	0.2531	392708
ALM	HDL-C	UKB	UKB	rs12099669	12	46783653	A	G	0.696	0.0243	0.0022	5.707e-29	440502	-0.0064	0.0023	0.005134	392708
ALM	HDL-C	UKB	UKB	rs117307365	12	47553200	A	T	0.0625	-0.0247	0.0043	6.832e-09	440502	0.0114	0.0045	0.01109	392708
ALM	HDL-C	UKB	UKB	rs3730071	12	49168798	A	C	0.0303	-0.0405	0.0058	4.12e-12	440502	-0.0172	0.0062	0.005091	392708
ALM	HDL-C	UKB	UKB	rs10875906	12	49385679	T	C	0.2773	0.0151	0.0023	2.791e-11	440502	0.0003	0.0024	0.9068	392708
ALM	HDL-C	UKB	UKB	rs7132908	12	50263148	A	G	0.3841	0.025	0.0021	6.147e-34	440502	-0.0091	0.0022	2.751e-05	392708
ALM	HDL-C	UKB	UKB	rs12831185	12	53860781	A	G	0.8294	0.0195	0.0027	2.528e-13	440502	0.0045	0.0028	0.1091	392708
ALM	HDL-C	UKB	UKB	rs58905411	12	54623132	A	G	0.4106	-0.0136	0.002	2.601e-11	440502	0.008	0.0021	0.0002024	392708
ALM	HDL-C	UKB	UKB	rs4759228	12	56508409	C	G	0.2958	-0.0175	0.0022	1.73e-15	440502	0.0097	0.0023	2.89e-05	392708
ALM	HDL-C	UKB	UKB	rs774214	12	56918566	T	C	0.3366	0.0123	0.0021	6.385e-09	440502	0.0012	0.0022	0.5869	392708
ALM	HDL-C	UKB	UKB	rs2277339	12	57146069	T	G	0.896	0.0257	0.0033	4.333e-15	440502	0.01	0.0035	0.003844	392708
ALM	HDL-C	UKB	UKB	rs17178006	12	65718299	T	G	0.8849	0.022	0.0031	2.476e-12	440502	0.0025	0.0033	0.4516	392708
ALM	HDL-C	UKB	UKB	rs1351394	12	66351826	T	C	0.4882	0.0377	0.002	5.949e-79	440502	0.0047	0.0021	0.02534	392708
ALM	HDL-C	UKB	UKB	rs10878984	12	69828534	T	C	0.3447	0.0162	0.0021	1.963e-14	440502	-0.0012	0.0022	0.5897	392708
ALM	HDL-C	UKB	UKB	rs2369463	12	77432523	T	C	0.8296	0.0149	0.0027	2.739e-08	440502	0.0076	0.0028	0.006862	392708
ALM	HDL-C	UKB	UKB	rs310796	12	77453226	T	G	0.6809	0.0155	0.0022	6.762e-13	440502	0.0015	0.0023	0.519	392708
ALM	HDL-C	UKB	UKB	rs11106877	12	78221535	A	G	0.7442	-0.0137	0.0023	2.565e-09	440502	0.0026	0.0024	0.2778	392708
ALM	HDL-C	UKB	UKB	rs12814495	12	90206216	A	G	0.7688	0.0161	0.0024	2.426e-11	440502	-0.002	0.0025	0.433	392708
ALM	HDL-C	UKB	UKB	rs7977788	12	93982332	A	G	0.2242	0.0344	0.0024	2.286e-46	440502	-0.0112	0.0025	9.101e-06	392708
ALM	HDL-C	UKB	UKB	rs34118426	12	94201279	A	G	0.6953	0.0166	0.0022	2.408e-14	440502	-0.0017	0.0023	0.4585	392708
ALM	HDL-C	UKB	UKB	rs146714063	12	97498661	A	G	0.1576	0.016	0.0028	6.624e-09	440502	-0.0019	0.0029	0.5147	392708
ALM	HDL-C	UKB	UKB	rs4373984	12	97792587	T	C	0.5286	-0.015	0.002	7.649e-14	440502	-0.0001	0.0021	0.9451	392708
ALM	HDL-C	UKB	UKB	rs7963306	12	102287005	A	T	0.7005	-0.014	0.0022	1.711e-10	440502	-0.0001	0.0023	0.9718	392708
ALM	HDL-C	UKB	UKB	rs7971536	12	102373788	A	T	0.4947	-0.015	0.002	6.817e-14	440502	-0.0002	0.0021	0.9187	392708
ALM	HDL-C	UKB	UKB	rs2647873	12	103081192	A	G	0.5179	0.0167	0.002	8.397e-17	440502	-0.0027	0.0021	0.197	392708
ALM	HDL-C	UKB	UKB	rs12820008	12	103152029	A	C	0.2999	-0.0123	0.0022	2.647e-08	440502	0.003	0.0023	0.196	392708
ALM	HDL-C	UKB	UKB	rs7138383	12	103724090	A	G	0.2545	-0.0158	0.0023	5.835e-12	440502	0.0027	0.0024	0.2722	392708
ALM	HDL-C	UKB	UKB	rs2287163	12	107349294	T	C	0.3742	-0.0151	0.0021	2.978e-13	440502	-0.007	0.0022	0.001252	392708
ALM	HDL-C	UKB	UKB	rs10774779	12	110016952	A	T	0.3735	0.0138	0.0021	2.884e-11	440502	0.0198	0.0022	1.015e-19	392708
ALM	HDL-C	UKB	UKB	rs6606679	12	110448183	T	C	0.3391	-0.0131	0.0021	6.682e-10	440502	0.0011	0.0022	0.6268	392708
ALM	HDL-C	UKB	UKB	rs4766500	12	110993791	A	G	0.6351	-0.0131	0.0021	2.911e-10	440502	0.005	0.0022	0.02364	392708
ALM	HDL-C	UKB	UKB	rs3184504	12	111884608	T	C	0.4832	-0.0175	0.002	1.89e-18	440502	-0.0275	0.0021	6.42e-39	392708
ALM	HDL-C	UKB	UKB	rs7953257	12	112684221	A	T	0.4061	-0.0165	0.0021	1.245e-15	440502	-0.0226	0.0022	3.499e-25	392708
ALM	HDL-C	UKB	UKB	rs1061657	12	115108136	T	C	0.7423	-0.0154	0.0023	1.988e-11	440502	0.0005	0.0024	0.8213	392708
ALM	HDL-C	UKB	UKB	rs12810788	12	116196322	A	G	0.7981	0.0232	0.0025	9.471e-20	440502	0.0035	0.0027	0.1953	392708
ALM	HDL-C	UKB	UKB	rs11615689	12	116699675	T	C	0.8213	0.0144	0.0026	3.577e-08	440502	-0.0083	0.0028	0.002774	392708
ALM	HDL-C	UKB	UKB	rs76929617	12	120867798	A	G	0.961	0.0481	0.0052	1.601e-20	440502	-0.0211	0.0055	0.0001136	392708
ALM	HDL-C	UKB	UKB	rs73415734	12	121351934	T	C	0.4774	-0.0128	0.002	1.736e-10	440502	0.0038	0.0021	0.07271	392708
ALM	HDL-C	UKB	UKB	rs2242259	12	122265106	T	C	0.4426	0.0139	0.002	4.99e-12	440502	0.0029	0.0021	0.1732	392708
ALM	HDL-C	UKB	UKB	rs28691281	12	122495440	C	G	0.4809	0.0199	0.002	5e-23	440502	0.0037	0.0021	0.08138	392708
ALM	HDL-C	UKB	UKB	rs10998	12	122989412	A	G	0.7465	0.0265	0.0023	1.56e-30	440502	0.0117	0.0024	1.339e-06	392708
ALM	HDL-C	UKB	UKB	rs11060406	12	123339117	T	C	0.0369	-0.0381	0.0054	1.605e-12	440502	-0.0044	0.0057	0.4438	392708
ALM	HDL-C	UKB	UKB	rs7980687	12	123822711	A	G	0.2045	0.0193	0.0025	7.125e-15	440502	0.016	0.0026	1.128e-09	392708
ALM	HDL-C	UKB	UKB	rs2229840	12	124826462	T	C	0.1595	0.031	0.0027	6.808e-30	440502	-0.0058	0.0029	0.04434	392708
ALM	HDL-C	UKB	UKB	rs1209618	12	131603896	A	G	0.5553	-0.0128	0.002	2.678e-10	440502	-0.0016	0.0021	0.445	392708
ALM	HDL-C	UKB	UKB	rs7956581	12	132604195	T	C	0.1605	0.0186	0.0027	1.224e-11	440502	-0.0108	0.0029	0.0001892	392708
ALM	HDL-C	UKB	UKB	rs9506553	13	21347060	C	G	0.1676	0.0153	0.0027	1.481e-08	440502	-0.0064	0.0028	0.02517	392708
ALM	HDL-C	UKB	UKB	rs61944841	13	27049616	A	G	0.4136	0.0159	0.0021	4.275e-14	440502	0.002	0.0022	0.357	392708
ALM	HDL-C	UKB	UKB	rs9512696	13	28012527	A	G	0.3386	-0.0158	0.0021	1.076e-13	440502	0.0089	0.0022	6.782e-05	392708
ALM	HDL-C	UKB	UKB	rs7338445	13	28613499	T	C	0.5895	-0.0129	0.002	2.991e-10	440502	-0.0049	0.0022	0.02236	392708
ALM	HDL-C	UKB	UKB	rs4769763	13	30169098	C	G	0.6079	-0.0123	0.0021	3.738e-09	440502	-0.0051	0.0022	0.0207	392708
ALM	HDL-C	UKB	UKB	rs1336486	13	40784814	T	G	0.6714	-0.0159	0.0021	1.169e-13	440502	0.0045	0.0023	0.04423	392708
ALM	HDL-C	UKB	UKB	rs9532583	13	41256473	T	G	0.7115	0.0148	0.0022	2.482e-11	440502	0.0116	0.0023	6.482e-07	392708
ALM	HDL-C	UKB	UKB	rs9594689	13	42737268	T	G	0.6259	0.0166	0.0021	2.274e-15	440502	0.005	0.0022	0.02446	392708
ALM	HDL-C	UKB	UKB	rs9534971	13	48729012	T	C	0.7679	-0.0153	0.0024	1.558e-10	440502	0.0044	0.0025	0.08244	392708
ALM	HDL-C	UKB	UKB	rs191550802	13	50195621	A	G	0.0173	0.0576	0.0078	1.153e-13	440502	0.0298	0.0082	0.0002647	392708
ALM	HDL-C	UKB	UKB	rs56273425	13	50530795	A	C	0.0256	-0.0415	0.0065	1.64e-10	440502	-0.0087	0.0069	0.2045	392708
ALM	HDL-C	UKB	UKB	rs2812208	13	50707087	C	G	0.0209	0.1022	0.007	7.17e-48	440502	0.0226	0.0074	0.002273	392708
ALM	HDL-C	UKB	UKB	rs9535463	13	51121547	A	G	0.2158	-0.0421	0.0024	1.426e-66	440502	-0.0069	0.0026	0.007758	392708
ALM	HDL-C	UKB	UKB	rs4477562	13	54104968	T	C	0.1285	0.0297	0.003	1.085e-22	440502	-0.0075	0.0032	0.0191	392708
ALM	HDL-C	UKB	UKB	rs11148421	13	58626188	A	G	0.228	-0.0159	0.0024	3.15e-11	440502	0.01	0.0025	7.925e-05	392708
ALM	HDL-C	UKB	UKB	rs9538141	13	59178258	A	G	0.5134	0.0183	0.002	1.671e-19	440502	-0.0015	0.0021	0.4899	392708
ALM	HDL-C	UKB	UKB	rs9540493	13	66205704	A	G	0.4545	0.0117	0.002	7.474e-09	440502	-0.0029	0.0021	0.1716	392708
ALM	HDL-C	UKB	UKB	rs1924930	13	78447373	A	T	0.7746	0.0221	0.0024	3.78e-20	440502	-0.0068	0.0025	0.007427	392708
ALM	HDL-C	UKB	UKB	rs1441264	13	79580919	A	G	0.5931	0.0128	0.0021	1.009e-09	440502	-0.0068	0.0022	0.00208	392708
ALM	HDL-C	UKB	UKB	rs55911231	13	96983940	T	C	0.4118	0.015	0.002	2.249e-13	440502	-0.0065	0.0022	0.002435	392708
ALM	HDL-C	UKB	UKB	rs7318788	13	99578265	T	C	0.3009	0.0165	0.0022	4.789e-14	440502	0.0049	0.0023	0.03367	392708
ALM	HDL-C	UKB	UKB	rs10870597	13	114999636	A	G	0.7648	0.0157	0.0024	3.716e-11	440502	-0.0108	0.0025	1.573e-05	392708
ALM	HDL-C	UKB	UKB	rs12889267	14	21542766	A	G	0.8327	0.0184	0.0027	8.317e-12	440502	-0.0076	0.0028	0.007323	392708
ALM	HDL-C	UKB	UKB	rs11156978	14	21924673	C	G	0.5135	0.016	0.002	2.805e-15	440502	-0.0014	0.0021	0.5036	392708
ALM	HDL-C	UKB	UKB	rs1004030	14	23305649	T	C	0.5749	0.0116	0.002	1.089e-08	440502	-0.0028	0.0021	0.1978	392708
ALM	HDL-C	UKB	UKB	rs34074573	14	23789955	A	G	0.8377	-0.0244	0.0027	3.285e-19	440502	-0.0077	0.0029	0.007139	392708
ALM	HDL-C	UKB	UKB	rs11628929	14	24844054	A	G	0.3379	0.0172	0.0021	6.457e-16	440502	-0.0087	0.0022	0.0001019	392708
ALM	HDL-C	UKB	UKB	rs12432376	14	25942829	A	G	0.7305	0.0254	0.0023	2.813e-29	440502	-0.0085	0.0024	0.0003758	392708
ALM	HDL-C	UKB	UKB	rs10146891	14	29719646	T	C	0.3564	-0.0148	0.0021	2.121e-12	440502	0.0066	0.0022	0.003105	392708
ALM	HDL-C	UKB	UKB	rs61980001	14	30430683	T	C	0.0381	0.0298	0.0054	2.724e-08	440502	-0.0018	0.0056	0.745	392708
ALM	HDL-C	UKB	UKB	rs2239647	14	33292743	A	C	0.4487	0.0112	0.002	2.809e-08	440502	-0.0044	0.0021	0.03847	392708
ALM	HDL-C	UKB	UKB	rs74043845	14	35630469	A	C	0.1262	-0.0192	0.003	2.118e-10	440502	-0.0003	0.0032	0.9252	392708
ALM	HDL-C	UKB	UKB	rs112957890	14	36220876	A	G	0.735	-0.0135	0.0023	4.301e-09	440502	0.0009	0.0024	0.6983	392708
ALM	HDL-C	UKB	UKB	rs12889702	14	42894143	A	C	0.6874	-0.0162	0.0022	9.698e-14	440502	0.0024	0.0023	0.2984	392708
ALM	HDL-C	UKB	UKB	rs4900715	14	47306418	A	G	0.5076	-0.0133	0.002	4.27e-11	440502	0.0043	0.0021	0.04353	392708
ALM	HDL-C	UKB	UKB	rs9888615	14	53377540	T	C	0.2889	0.0139	0.0022	4.301e-10	440502	-0.0065	0.0023	0.005323	392708
ALM	HDL-C	UKB	UKB	rs11623166	14	54216769	T	G	0.481	-0.0114	0.002	1.513e-08	440502	0.0051	0.0021	0.01592	392708
ALM	HDL-C	UKB	UKB	rs7359097	14	54757497	T	C	0.6036	0.0114	0.0021	3.265e-08	440502	-0.0028	0.0022	0.1919	392708
ALM	HDL-C	UKB	UKB	rs4899012	14	61003889	C	G	0.6083	-0.0278	0.0021	1.356e-41	440502	-0.0013	0.0022	0.5357	392708
ALM	HDL-C	UKB	UKB	rs217669	14	62360075	T	C	0.7283	-0.0133	0.0023	4.073e-09	440502	0.0087	0.0024	0.0002843	392708
ALM	HDL-C	UKB	UKB	rs2296316	14	65520246	T	C	0.5355	0.014	0.002	5.575e-12	440502	-0.005	0.0021	0.01854	392708
ALM	HDL-C	UKB	UKB	rs11621977	14	67984737	T	G	0.5028	-0.0116	0.002	8.513e-09	440502	-0.0014	0.0021	0.4982	392708
ALM	HDL-C	UKB	UKB	rs17105269	14	68725826	A	T	0.146	-0.0186	0.0029	1.037e-10	440502	0.0034	0.003	0.2684	392708
ALM	HDL-C	UKB	UKB	rs7145638	14	70413907	T	C	0.425	0.0148	0.002	3.829e-13	440502	-0.0033	0.0022	0.1195	392708
ALM	HDL-C	UKB	UKB	rs2526919	14	73107771	A	G	0.4705	-0.0144	0.002	9.062e-13	440502	-0.0028	0.0021	0.1849	392708
ALM	HDL-C	UKB	UKB	rs7141420	14	79899454	T	C	0.516	0.0203	0.002	1.338e-23	440502	-0.0081	0.0021	0.0001451	392708
ALM	HDL-C	UKB	UKB	rs1286080	14	91445084	A	C	0.2987	-0.0146	0.0022	3.476e-11	440502	-0.0031	0.0023	0.1835	392708
ALM	HDL-C	UKB	UKB	rs11624512	14	93111120	T	C	0.1904	0.0197	0.0026	1.37e-14	440502	-0.0047	0.0027	0.08485	392708
ALM	HDL-C	UKB	UKB	rs2148564	14	94073093	A	G	0.2776	-0.0165	0.0022	2.519e-13	440502	0.0059	0.0024	0.01306	392708
ALM	HDL-C	UKB	UKB	rs28929474	14	94844947	T	C	0.0198	0.044	0.0072	1.067e-09	440502	0.0024	0.0076	0.7546	392708
ALM	HDL-C	UKB	UKB	rs4082793	14	99700080	T	C	0.4267	-0.0115	0.002	1.873e-08	440502	0.0029	0.0022	0.1798	392708
ALM	HDL-C	UKB	UKB	rs12881629	14	101146413	A	G	0.9177	-0.0243	0.0037	2.979e-11	440502	-0.0015	0.0038	0.6999	392708
ALM	HDL-C	UKB	UKB	rs61992671	14	101531854	A	G	0.5072	0.0164	0.0021	5.859e-15	440502	-0.0044	0.0022	0.04875	392708
ALM	HDL-C	UKB	UKB	rs12880641	14	103251452	T	G	0.338	0.0118	0.0021	2.641e-08	440502	-0.0163	0.0022	2.95e-13	392708
ALM	HDL-C	UKB	UKB	rs11160753	14	104007500	T	C	0.7551	-0.0143	0.0024	3.366e-09	440502	-0.0001	0.0025	0.9711	392708
ALM	HDL-C	UKB	UKB	rs147461490	14	105858022	T	C	0.0425	0.038	0.0058	5.392e-11	440502	-0.0138	0.0061	0.0239	392708
ALM	HDL-C	UKB	UKB	rs8034033	15	38367091	A	C	0.7084	-0.0158	0.0022	9.91e-13	440502	0.0042	0.0023	0.07453	392708
ALM	HDL-C	UKB	UKB	rs117148677	15	40276971	T	C	0.1746	-0.0154	0.0027	7.032e-09	440502	0.0002	0.0028	0.9387	392708
ALM	HDL-C	UKB	UKB	rs11855017	15	42096146	A	C	0.1815	0.02	0.0026	1.923e-14	440502	-0.0105	0.0027	0.0001254	392708
ALM	HDL-C	UKB	UKB	rs62020698	15	43237414	T	C	0.0917	-0.0229	0.0035	4.966e-11	440502	-0.0272	0.0036	7.947e-14	392708
ALM	HDL-C	UKB	UKB	rs147233090	15	44028047	T	C	0.0248	-0.0482	0.0065	1.322e-13	440502	-0.093	0.0068	1.547e-42	392708
ALM	HDL-C	UKB	UKB	rs144972973	15	44564692	A	G	0.9747	0.0435	0.0065	2.08e-11	440502	0.073	0.0068	6.716e-27	392708
ALM	HDL-C	UKB	UKB	rs56097510	15	51533478	C	G	0.4893	-0.014	0.002	3.494e-12	440502	0.0002	0.0021	0.9116	392708
ALM	HDL-C	UKB	UKB	rs28372182	15	53481388	A	G	0.9394	0.0234	0.0042	3.175e-08	440502	-0.0096	0.0044	0.03142	392708
ALM	HDL-C	UKB	UKB	rs11071182	15	55644676	A	G	0.1294	-0.0201	0.003	2.389e-11	440502	0.0087	0.0032	0.005696	392708
ALM	HDL-C	UKB	UKB	rs890156	15	60913340	A	T	0.4481	0.012	0.002	2.714e-09	440502	0.0005	0.0021	0.7956	392708
ALM	HDL-C	UKB	UKB	rs12440748	15	62313497	A	T	0.9809	0.0501	0.0073	8.76e-12	440502	-0.0225	0.0077	0.003474	392708
ALM	HDL-C	UKB	UKB	rs3809570	15	67000117	A	C	0.2431	0.0197	0.0023	4.729e-17	440502	0.0013	0.0025	0.6086	392708
ALM	HDL-C	UKB	UKB	rs35874463	15	67457698	A	G	0.9424	-0.0278	0.0043	1.12e-10	440502	0.0028	0.0045	0.5393	392708
ALM	HDL-C	UKB	UKB	rs4776970	15	68080886	A	T	0.6422	0.017	0.0021	5.193e-16	440502	-0.0064	0.0022	0.00367	392708
ALM	HDL-C	UKB	UKB	rs921541	15	74160103	C	G	0.8158	-0.0171	0.0026	5.52e-11	440502	0.0043	0.0027	0.1146	392708
ALM	HDL-C	UKB	UKB	rs7166281	15	75928192	T	G	0.7468	-0.0145	0.0023	4.06e-10	440502	-0.0022	0.0024	0.369	392708
ALM	HDL-C	UKB	UKB	rs4778918	15	79434040	T	C	0.5785	0.0145	0.002	1.08e-12	440502	-0.0057	0.0021	0.007803	392708
ALM	HDL-C	UKB	UKB	rs11638457	15	81012407	C	G	0.5562	-0.0137	0.002	1.542e-11	440502	0.0069	0.0021	0.001194	392708
ALM	HDL-C	UKB	UKB	rs12907384	15	86276000	T	C	0.4676	0.0172	0.002	1.491e-17	440502	-0.0002	0.0021	0.9081	392708
ALM	HDL-C	UKB	UKB	rs138169651	15	89396980	C	G	0.0347	-0.0428	0.0056	1.388e-14	440502	0.0097	0.0058	0.09848	392708
ALM	HDL-C	UKB	UKB	rs530742363	15	89399167	T	C	0.6769	-0.0194	0.0022	2.202e-19	440502	0.0047	0.0023	0.03606	392708
ALM	HDL-C	UKB	UKB	rs150353	15	89928189	T	G	0.5467	-0.0146	0.002	6.827e-13	440502	0.0051	0.0021	0.01621	392708
ALM	HDL-C	UKB	UKB	rs4702	15	91426560	A	G	0.5567	-0.0117	0.002	8.009e-09	440502	0.0075	0.0021	0.0004228	392708
ALM	HDL-C	UKB	UKB	rs1573891	15	99186488	C	G	0.1581	-0.0305	0.0028	3.466e-28	440502	0.0001	0.0029	0.9653	392708
ALM	HDL-C	UKB	UKB	rs2593036	15	99564019	T	C	0.3092	0.0137	0.0022	3.36e-10	440502	-0.0003	0.0023	0.9053	392708
ALM	HDL-C	UKB	UKB	rs7172834	15	100794172	A	T	0.7041	-0.0128	0.0022	6.712e-09	440502	0.0007	0.0023	0.756	392708
ALM	HDL-C	UKB	UKB	rs62621400	15	101718239	C	G	0.9424	0.0263	0.0043	1.153e-09	440502	-0.0117	0.0045	0.0101	392708
ALM	HDL-C	UKB	UKB	rs59319795	16	416146	A	C	0.897	0.0251	0.0033	2.879e-14	440502	-0.005	0.0034	0.1423	392708
ALM	HDL-C	UKB	UKB	rs12051245	16	783865	T	C	0.7683	-0.0236	0.0024	3.455e-23	440502	0.0026	0.0025	0.3009	392708
ALM	HDL-C	UKB	UKB	rs2745083	16	1284174	A	C	0.5187	0.0123	0.002	1.263e-09	440502	-0.0005	0.0021	0.8218	392708
ALM	HDL-C	UKB	UKB	rs8063431	16	1804357	T	C	0.7699	-0.0143	0.0024	2.61e-09	440502	0.0052	0.0025	0.0356	392708
ALM	HDL-C	UKB	UKB	rs71385734	16	2160503	T	G	0.8301	0.0315	0.0027	7.441e-32	440502	-0.0061	0.0028	0.02993	392708
ALM	HDL-C	UKB	UKB	rs25849	16	2265071	C	G	0.7117	-0.0246	0.0022	1.625e-28	440502	0.0012	0.0023	0.6075	392708
ALM	HDL-C	UKB	UKB	rs2238435	16	4014282	C	G	0.3862	-0.0255	0.0021	5.998e-35	440502	0.008	0.0021	0.0001762	392708
ALM	HDL-C	UKB	UKB	rs12443906	16	4948936	T	C	0.7237	-0.0211	0.0022	6.178e-21	440502	0.0078	0.0023	0.0008591	392708
ALM	HDL-C	UKB	UKB	rs11646359	16	7056165	A	T	0.7272	-0.0152	0.0023	1.738e-11	440502	-0.0007	0.0023	0.7539	392708
ALM	HDL-C	UKB	UKB	rs28690777	16	7613927	A	C	0.6014	-0.0116	0.0021	1.931e-08	440502	0.0016	0.0021	0.445	392708
ALM	HDL-C	UKB	UKB	rs9932208	16	9218267	T	C	0.7291	-0.0155	0.0023	6.562e-12	440502	0.0015	0.0023	0.5162	392708
ALM	HDL-C	UKB	UKB	rs620126	16	9399509	T	C	0.2028	0.0138	0.0025	3.186e-08	440502	-0.0029	0.0026	0.258	392708
ALM	HDL-C	UKB	UKB	rs316371	16	9735857	T	C	0.5721	0.0114	0.002	1.908e-08	440502	-0.0086	0.0021	4.727e-05	392708
ALM	HDL-C	UKB	UKB	rs1704528	16	14388750	T	C	0.6677	-0.013	0.0021	1.185e-09	440502	0.0041	0.0022	0.06301	392708
ALM	HDL-C	UKB	UKB	rs4985124	16	15125441	T	G	0.7029	0.0184	0.0022	5.306e-17	440502	0.0189	0.0023	1.01e-16	392708
ALM	HDL-C	UKB	UKB	rs7204864	16	19942927	T	C	0.1437	-0.0275	0.0029	6.022e-22	440502	0.017	0.003	9.245e-09	392708
ALM	HDL-C	UKB	UKB	rs11639856	16	24788645	A	T	0.1961	-0.0191	0.0025	3.849e-14	440502	0.0079	0.0026	0.002701	392708
ALM	HDL-C	UKB	UKB	rs40831	16	28508447	A	G	0.5724	-0.0208	0.002	1.399e-24	440502	0.0107	0.0021	4.265e-07	392708
ALM	HDL-C	UKB	UKB	rs11642740	16	30060655	A	G	0.5991	-0.0311	0.002	3.221e-52	440502	0.0134	0.0021	2.791e-10	392708
ALM	HDL-C	UKB	UKB	rs113711475	16	30497954	T	C	0.0519	-0.0266	0.0046	8.9e-09	440502	0.003	0.0048	0.5361	392708
ALM	HDL-C	UKB	UKB	rs12716979	16	31011821	T	G	0.6238	0.0134	0.0021	1.452e-10	440502	-0.0103	0.0022	2.071e-06	392708
ALM	HDL-C	UKB	UKB	rs1477023	16	49727574	A	C	0.2446	-0.0136	0.0024	7.248e-09	440502	0.0039	0.0024	0.1096	392708
ALM	HDL-C	UKB	UKB	rs9938225	16	49776842	A	G	0.3488	-0.0117	0.0021	2.622e-08	440502	0.004	0.0022	0.06571	392708
ALM	HDL-C	UKB	UKB	rs72801843	16	53508802	A	T	0.3012	0.0243	0.0022	7.907e-29	440502	-0.0003	0.0023	0.8865	392708
ALM	HDL-C	UKB	UKB	rs1421085	16	53800954	T	C	0.5977	-0.0577	0.002	1.54e-175	440502	0.0149	0.0021	2.429e-12	392708
ALM	HDL-C	UKB	UKB	rs78818722	16	67991972	T	C	0.0673	0.0273	0.004	8.598e-12	440502	-0.0223	0.0041	7.316e-08	392708
ALM	HDL-C	UKB	UKB	rs889400	16	69555876	A	T	0.3291	0.0123	0.0021	1.082e-08	440502	-0.005	0.0022	0.02603	392708
ALM	HDL-C	UKB	UKB	rs72792820	16	70641075	C	G	0.0743	-0.0227	0.0039	6.115e-09	440502	0.0079	0.0041	0.05227	392708
ALM	HDL-C	UKB	UKB	rs4788587	16	72001136	A	G	0.2102	-0.0185	0.0025	5.804e-14	440502	0.0094	0.0026	0.0002375	392708
ALM	HDL-C	UKB	UKB	rs76513770	16	72505534	T	C	0.8716	0.0262	0.003	2.355e-18	440502	-0.0059	0.0031	0.05745	392708
ALM	HDL-C	UKB	UKB	rs12444827	16	73094493	A	T	0.6851	-0.0155	0.0022	1.1e-12	440502	0.0093	0.0023	3.576e-05	392708
ALM	HDL-C	UKB	UKB	rs4887925	16	73784416	C	G	0.4128	-0.0119	0.002	5.465e-09	440502	0.007	0.0021	0.0008988	392708
ALM	HDL-C	UKB	UKB	rs4889336	16	81576363	T	C	0.7486	0.0147	0.0023	2.422e-10	440502	-0.0056	0.0024	0.0203	392708
ALM	HDL-C	UKB	UKB	rs7189890	16	81668198	T	C	0.4032	0.0129	0.002	3.024e-10	440502	-0.0024	0.0021	0.2572	392708
ALM	HDL-C	UKB	UKB	rs11645045	16	82202137	A	G	0.7653	-0.0136	0.0024	8.971e-09	440502	0.0049	0.0025	0.04758	392708
ALM	HDL-C	UKB	UKB	rs11150461	16	82448195	C	G	0.2722	0.0152	0.0023	1.588e-11	440502	-0.0061	0.0023	0.009306	392708
ALM	HDL-C	UKB	UKB	rs3751866	16	84771304	T	C	0.7526	0.0132	0.0023	1.628e-08	440502	-0.0011	0.0024	0.6563	392708
ALM	HDL-C	UKB	UKB	rs8059189	16	86417349	A	G	0.4038	-0.0153	0.0021	2.919e-13	440502	-0.0038	0.0022	0.0817	392708
ALM	HDL-C	UKB	UKB	rs76520574	16	88321027	T	C	0.0414	-0.0299	0.0051	5.832e-09	440502	-0.0138	0.0053	0.009751	392708
ALM	HDL-C	UKB	UKB	rs753602	16	88807224	T	C	0.2969	-0.018	0.0022	2.513e-16	440502	-0.0001	0.0023	0.9593	392708
ALM	HDL-C	UKB	UKB	rs4785677	16	89555101	A	G	0.4507	0.0141	0.002	2.557e-12	440502	-0.0032	0.0021	0.1212	392708
ALM	HDL-C	UKB	UKB	rs2663345	17	925764	A	G	0.6876	0.0121	0.0022	2.332e-08	440502	-0.004	0.0023	0.0837	392708
ALM	HDL-C	UKB	UKB	rs4239060	17	1844519	A	G	0.1848	-0.0212	0.0026	2.304e-16	440502	0.0074	0.0027	0.006722	392708
ALM	HDL-C	UKB	UKB	rs57307236	17	2159502	A	G	0.6017	-0.0114	0.002	2.712e-08	440502	-0.0007	0.0022	0.7538	392708
ALM	HDL-C	UKB	UKB	rs58351927	17	5297038	A	G	0.6982	-0.0133	0.0022	1.327e-09	440502	0.0048	0.0023	0.03739	392708
ALM	HDL-C	UKB	UKB	rs55831773	17	7559037	T	C	0.1994	-0.0236	0.0026	3.712e-20	440502	0.0014	0.0027	0.6101	392708
ALM	HDL-C	UKB	UKB	rs78378222	17	7571752	T	G	0.9877	-0.114	0.0093	1.701e-34	440502	0.06	0.0098	1e-09	392708
ALM	HDL-C	UKB	UKB	rs4566208	17	16010920	A	G	0.4398	-0.013	0.002	1.217e-10	440502	0.0014	0.0021	0.4994	392708
ALM	HDL-C	UKB	UKB	rs4646410	17	17408699	A	G	0.7475	0.0129	0.0023	2.815e-08	440502	0.0082	0.0024	0.0007654	392708
ALM	HDL-C	UKB	UKB	rs11545700	17	27044482	A	C	0.1251	-0.0172	0.003	1.766e-08	440502	0.0011	0.0032	0.7261	392708
ALM	HDL-C	UKB	UKB	rs542939	17	27889986	T	C	0.3441	-0.013	0.0021	6.992e-10	440502	0.0002	0.0022	0.9422	392708
ALM	HDL-C	UKB	UKB	rs11653943	17	28644556	A	C	0.065	-0.0309	0.0041	3.721e-14	440502	0.0079	0.0043	0.06735	392708
ALM	HDL-C	UKB	UKB	rs6505216	17	29206421	T	G	0.2332	-0.0377	0.0025	1.501e-52	440502	0.013	0.0026	6.147e-07	392708
ALM	HDL-C	UKB	UKB	rs2854332	17	29712378	A	T	0.6995	-0.0192	0.0022	1.942e-18	440502	0.0058	0.0023	0.01181	392708
ALM	HDL-C	UKB	UKB	rs12951408	17	36913807	T	C	0.4408	-0.0165	0.002	3.996e-16	440502	0.0023	0.0021	0.2837	392708
ALM	HDL-C	UKB	UKB	rs2015561	17	38593294	A	G	0.5755	0.0157	0.002	1.196e-14	440502	-0.0115	0.0021	8.062e-08	392708
ALM	HDL-C	UKB	UKB	rs349791	17	39261608	A	G	0.682	-0.0149	0.0022	4.917e-12	440502	0.0064	0.0023	0.004671	392708
ALM	HDL-C	UKB	UKB	rs3817331	17	40817448	A	G	0.3795	-0.0144	0.0021	3.122e-12	440502	0.0065	0.0022	0.002869	392708
ALM	HDL-C	UKB	UKB	rs72822657	17	42155408	A	G	0.4272	-0.0122	0.0022	1.892e-08	440502	0.0014	0.0023	0.5475	392708
ALM	HDL-C	UKB	UKB	rs72826838	17	42722530	A	G	0.8083	-0.0166	0.0026	7.795e-11	440502	-0.0106	0.0027	7.783e-05	392708
ALM	HDL-C	UKB	UKB	rs8070437	17	43257270	T	C	0.7038	0.0198	0.0022	3.844e-19	440502	-0.0012	0.0023	0.6058	392708
ALM	HDL-C	UKB	UKB	rs78746179	17	44204606	T	C	0.072	-0.0284	0.0045	1.855e-10	440502	0.0023	0.0047	0.6284	392708
ALM	HDL-C	UKB	UKB	rs62074125	17	44852612	A	C	0.7444	0.0127	0.0023	3.23e-08	440502	-0.0044	0.0024	0.07004	392708
ALM	HDL-C	UKB	UKB	rs11652097	17	45316717	T	C	0.3789	0.0123	0.0021	4.087e-09	440502	-0.0069	0.0022	0.001677	392708
ALM	HDL-C	UKB	UKB	rs62076130	17	45905622	A	G	0.0688	-0.0218	0.004	3.818e-08	440502	-0.0042	0.0042	0.3201	392708
ALM	HDL-C	UKB	UKB	rs192894638	17	46490889	A	T	0.285	0.0163	0.0022	3.091e-13	440502	0.0055	0.0024	0.01905	392708
ALM	HDL-C	UKB	UKB	rs78270829	17	46913863	T	G	0.982	-0.0575	0.0077	7.547e-14	440502	-0.0145	0.0081	0.07353	392708
ALM	HDL-C	UKB	UKB	rs2270575	17	47073014	A	C	0.0326	-0.0325	0.0056	8.757e-09	440502	-0.0123	0.006	0.0387	392708
ALM	HDL-C	UKB	UKB	rs4794222	17	49383659	A	G	0.2535	0.0128	0.0023	2.803e-08	440502	0.0029	0.0024	0.2293	392708
ALM	HDL-C	UKB	UKB	rs8064243	17	59491990	C	G	0.3297	0.0187	0.0021	1.944e-18	440502	-0.0002	0.0023	0.9159	392708
ALM	HDL-C	UKB	UKB	rs2005172	17	61996255	A	C	0.3605	-0.0301	0.0021	5.296e-46	440502	0.0035	0.0022	0.1165	392708
ALM	HDL-C	UKB	UKB	rs78342426	17	62519019	T	C	0.9879	-0.0607	0.0092	3.779e-11	440502	0.0038	0.0097	0.6963	392708
ALM	HDL-C	UKB	UKB	rs12452505	17	63556402	C	G	0.8577	0.0196	0.0029	1.064e-11	440502	0.0085	0.003	0.005114	392708
ALM	HDL-C	UKB	UKB	rs55931613	17	64475441	A	G	0.6375	0.0121	0.0021	6.818e-09	440502	-0.0002	0.0022	0.9375	392708
ALM	HDL-C	UKB	UKB	rs4468667	17	65903629	A	G	0.7006	-0.0139	0.0022	2.237e-10	440502	0.009	0.0023	0.0001052	392708
ALM	HDL-C	UKB	UKB	rs11077447	17	67435050	A	G	0.4131	0.0143	0.002	2.526e-12	440502	0.0057	0.0022	0.008314	392708
ALM	HDL-C	UKB	UKB	rs4968801	17	68159800	A	G	0.8876	0.0268	0.0032	3.338e-17	440502	-0.0007	0.0034	0.845	392708
ALM	HDL-C	UKB	UKB	rs236591	17	68206588	T	C	0.5136	0.0113	0.002	1.837e-08	440502	0.0004	0.0021	0.8487	392708
ALM	HDL-C	UKB	UKB	rs7216472	17	71123063	A	G	0.6138	0.013	0.0021	3.786e-10	440502	0.0009	0.0022	0.6982	392708
ALM	HDL-C	UKB	UKB	rs8081039	17	75995829	T	C	0.0578	0.0249	0.0043	8.638e-09	440502	-0.0127	0.0045	0.005212	392708
ALM	HDL-C	UKB	UKB	rs11658134	17	76739141	A	G	0.5124	-0.0136	0.002	1.525e-11	440502	0.0108	0.0021	3.825e-07	392708
ALM	HDL-C	UKB	UKB	rs8082452	17	77771548	T	G	0.5393	0.0117	0.0021	1.625e-08	440502	0.0003	0.0022	0.9072	392708
ALM	HDL-C	UKB	UKB	rs147576596	17	78722281	T	G	0.6996	0.018	0.0022	7.469e-16	440502	-0.0047	0.0023	0.04385	392708
ALM	HDL-C	UKB	UKB	rs4076427	17	79087537	C	G	0.391	-0.0216	0.0021	1.941e-25	440502	0.0009	0.0022	0.6937	392708
ALM	HDL-C	UKB	UKB	rs8077636	17	79421254	T	G	0.4176	-0.012	0.002	4.315e-09	440502	-0.0017	0.0022	0.4263	392708
ALM	HDL-C	UKB	UKB	rs111656919	17	79936522	A	G	0.0326	0.0314	0.0057	3.571e-08	440502	-0.0071	0.006	0.2341	392708
ALM	HDL-C	UKB	UKB	rs28640931	17	80492713	A	C	0.6347	-0.0133	0.0022	7.145e-10	440502	0.0092	0.0023	5.329e-05	392708
ALM	HDL-C	UKB	UKB	rs7238581	18	869377	T	C	0.8601	0.0161	0.003	4.571e-08	440502	-0.0035	0.0031	0.2548	392708
ALM	HDL-C	UKB	UKB	rs57126421	18	2656989	A	G	0.7625	0.0187	0.0024	3.938e-15	440502	-0.0066	0.0025	0.008352	392708
ALM	HDL-C	UKB	UKB	rs10853340	18	6906508	C	G	0.1433	0.0163	0.0029	1.345e-08	440502	-0.0035	0.003	0.251	392708
ALM	HDL-C	UKB	UKB	rs113232639	18	20715656	A	G	0.4927	0.0267	0.002	6.669e-39	440502	-0.003	0.0022	0.1688	392708
ALM	HDL-C	UKB	UKB	rs2337024	18	20875793	A	G	0.2215	-0.018	0.0027	2.683e-11	440502	0.0112	0.0028	8.814e-05	392708
ALM	HDL-C	UKB	UKB	rs1443641	18	32690756	A	T	0.5435	-0.0116	0.002	1.252e-08	440502	0.0009	0.0021	0.6593	392708
ALM	HDL-C	UKB	UKB	rs1557339	18	35129076	A	C	0.7511	0.0145	0.0023	5.837e-10	440502	0.0027	0.0025	0.2659	392708
ALM	HDL-C	UKB	UKB	rs16975459	18	39548277	A	C	0.8783	-0.0169	0.0031	3.772e-08	440502	0.0039	0.0032	0.2259	392708
ALM	HDL-C	UKB	UKB	rs2243787	18	42957047	A	C	0.4216	-0.0113	0.002	3.126e-08	440502	0.0051	0.0021	0.01623	392708
ALM	HDL-C	UKB	UKB	rs7240829	18	46511080	T	C	0.5263	0.0141	0.002	2.904e-12	440502	0.0017	0.0021	0.4161	392708
ALM	HDL-C	UKB	UKB	rs28452166	18	46816178	T	C	0.5536	-0.0173	0.002	1.306e-17	440502	-0.0112	0.0021	1.668e-07	392708
ALM	HDL-C	UKB	UKB	rs11555886	18	47812587	T	C	0.1339	0.0173	0.003	1.017e-08	440502	-0.0021	0.0032	0.5151	392708
ALM	HDL-C	UKB	UKB	rs58243949	18	52509833	T	C	0.233	0.0166	0.0024	3.849e-12	440502	-0.0029	0.0025	0.2434	392708
ALM	HDL-C	UKB	UKB	rs11659764	18	53335512	A	T	0.0532	-0.031	0.0045	5.253e-12	440502	0.0224	0.0047	2.383e-06	392708
ALM	HDL-C	UKB	UKB	rs7230581	18	56876563	A	G	0.8325	0.0235	0.0027	2.849e-18	440502	0	0.0028	0.9878	392708
ALM	HDL-C	UKB	UKB	rs6567160	18	57829135	T	C	0.7682	-0.0633	0.0024	7.15e-156	440502	0.0259	0.0025	4.165e-25	392708
ALM	HDL-C	UKB	UKB	rs57636386	18	58048295	T	C	0.9162	0.0381	0.0036	1.039e-25	440502	-0.0179	0.0038	2.937e-06	392708
ALM	HDL-C	UKB	UKB	rs193239997	18	58639547	T	C	0.9813	0.0543	0.0076	7.087e-13	440502	-0.0377	0.008	2.491e-06	392708
ALM	HDL-C	UKB	UKB	rs12454712	18	60845884	T	C	0.6236	-0.0149	0.0021	6.142e-13	440502	-0.0092	0.0022	2.438e-05	392708
ALM	HDL-C	UKB	UKB	rs202113876	18	63449011	T	C	0.2762	0.0145	0.0023	1.363e-10	440502	-0.0037	0.0024	0.12	392708
ALM	HDL-C	UKB	UKB	rs8091374	18	71904385	A	G	0.1614	-0.0164	0.0028	4.143e-09	440502	0.0021	0.0029	0.4824	392708
ALM	HDL-C	UKB	UKB	rs74494415	18	74972138	T	C	0.0398	-0.0406	0.0052	4.767e-15	440502	-0.019	0.0054	0.0004842	392708
ALM	HDL-C	UKB	UKB	rs8112948	19	2175005	A	T	0.2857	-0.0225	0.0023	2.379e-22	440502	0.0012	0.0024	0.6125	392708
ALM	HDL-C	UKB	UKB	rs4807473	19	3448869	A	G	0.3579	0.0145	0.0021	4.795e-12	440502	-0.0078	0.0022	0.000428	392708
ALM	HDL-C	UKB	UKB	rs62129346	19	4363289	T	C	0.2663	0.0139	0.0023	8.742e-10	440502	-0.0005	0.0024	0.8416	392708
ALM	HDL-C	UKB	UKB	rs2602713	19	4910021	A	C	0.5604	-0.0153	0.002	6.164e-14	440502	0.0024	0.0021	0.263	392708
ALM	HDL-C	UKB	UKB	rs12608473	19	7193420	A	G	0.3882	-0.0147	0.0021	1.117e-12	440502	0.0011	0.0022	0.5996	392708
ALM	HDL-C	UKB	UKB	rs11878235	19	7976698	A	G	0.594	-0.0119	0.0021	9.057e-09	440502	0.0129	0.0022	2.922e-09	392708
ALM	HDL-C	UKB	UKB	rs62621197	19	8670147	T	C	0.0372	-0.0507	0.0055	3.735e-20	440502	0.0047	0.0058	0.4206	392708
ALM	HDL-C	UKB	UKB	rs3843750	19	10748073	C	G	0.3355	0.0213	0.0021	1.762e-23	440502	0.0013	0.0022	0.5682	392708
ALM	HDL-C	UKB	UKB	rs76213248	19	11269893	T	C	0.4103	0.0112	0.002	4.421e-08	440502	0.013	0.0022	1.48e-09	392708
ALM	HDL-C	UKB	UKB	rs141356897	19	17447640	A	G	0.0325	-0.0331	0.0059	2.387e-08	440502	0.006	0.0062	0.334	392708
ALM	HDL-C	UKB	UKB	rs4808846	19	18814330	A	G	0.5188	0.0135	0.002	1.892e-11	440502	-0.0043	0.0021	0.04236	392708
ALM	HDL-C	UKB	UKB	rs2304128	19	19746151	T	G	0.0807	-0.0227	0.0037	1.267e-09	440502	-0.0106	0.0039	0.00678	392708
ALM	HDL-C	UKB	UKB	rs62104473	19	30289779	T	C	0.3283	0.0207	0.0021	5.512e-22	440502	-0.0043	0.0023	0.05747	392708
ALM	HDL-C	UKB	UKB	rs29938	19	34311481	T	C	0.3417	-0.0163	0.0021	1.802e-14	440502	0.0047	0.0022	0.03414	392708
ALM	HDL-C	UKB	UKB	rs2305105	19	38314767	A	G	0.4146	0.0117	0.002	1.105e-08	440502	0.0021	0.0021	0.3245	392708
ALM	HDL-C	UKB	UKB	rs57484453	19	40665947	A	G	0.0489	-0.0258	0.0047	3.717e-08	440502	0.0053	0.0049	0.2835	392708
ALM	HDL-C	UKB	UKB	rs284662	19	41932275	T	C	0.3801	0.0145	0.0021	2.141e-12	440502	-0.0022	0.0022	0.3074	392708
ALM	HDL-C	UKB	UKB	rs10423928	19	46182304	A	T	0.1948	-0.0202	0.0025	1.402e-15	440502	-0.0133	0.0027	6.356e-07	392708
ALM	HDL-C	UKB	UKB	rs3810291	19	47569003	A	G	0.6751	0.0249	0.0021	3.348e-31	440502	-0.0175	0.0023	8.275e-15	392708
ALM	HDL-C	UKB	UKB	rs1674139	19	50271502	T	C	0.4464	-0.0115	0.002	1.09e-08	440502	0.0036	0.0021	0.08774	392708
ALM	HDL-C	UKB	UKB	rs61746970	19	51132746	A	G	0.0392	0.0295	0.0053	2.59e-08	440502	-0.012	0.0056	0.03019	392708
ALM	HDL-C	UKB	UKB	rs4252548	19	55879672	T	C	0.0219	-0.0462	0.0069	1.594e-11	440502	0.0034	0.0072	0.6328	392708
ALM	HDL-C	UKB	UKB	rs147110934	19	55993436	T	G	0.0243	-0.0472	0.0065	4.267e-13	440502	-0.0167	0.0069	0.01464	392708
ALM	HDL-C	UKB	UKB	rs116684333	20	3323681	A	T	0.4982	-0.0124	0.002	6.731e-10	440502	0.0019	0.0021	0.3609	392708
ALM	HDL-C	UKB	UKB	rs2650965	20	6709838	A	G	0.6706	0.0135	0.0021	3.173e-10	440502	-0.0017	0.0023	0.4471	392708
ALM	HDL-C	UKB	UKB	rs6056342	20	9005715	A	G	0.6588	-0.0117	0.0021	3.847e-08	440502	0.0044	0.0022	0.04935	392708
ALM	HDL-C	UKB	UKB	rs16996637	20	15809996	T	C	0.1299	0.0166	0.003	3.727e-08	440502	-0.005	0.0032	0.115	392708
ALM	HDL-C	UKB	UKB	rs947088	20	17171373	T	G	0.7176	0.0147	0.0022	5.789e-11	440502	-0.0077	0.0024	0.001173	392708
ALM	HDL-C	UKB	UKB	rs73125628	20	20066701	T	C	0.2785	-0.0153	0.0022	8.94e-12	440502	-0.0009	0.0024	0.7019	392708
ALM	HDL-C	UKB	UKB	rs11697462	20	21209026	T	C	0.6669	-0.02	0.0021	1.101e-20	440502	-0.002	0.0023	0.3787	392708
ALM	HDL-C	UKB	UKB	rs226688	20	24776731	A	C	0.4271	-0.0119	0.002	4.348e-09	440502	0.0003	0.0021	0.9003	392708
ALM	HDL-C	UKB	UKB	rs2248738	20	25753542	T	C	0.1506	0.0171	0.0031	2.664e-08	440502	-0.0078	0.0032	0.01575	392708
ALM	HDL-C	UKB	UKB	rs1742982	20	31050805	T	G	0.0513	-0.0282	0.0046	6.056e-10	440502	-0.0028	0.0048	0.5657	392708
ALM	HDL-C	UKB	UKB	rs147297128	20	31414185	A	G	0.0345	-0.0318	0.0057	3.07e-08	440502	0.01	0.0061	0.099	392708
ALM	HDL-C	UKB	UKB	rs117186940	20	31760550	T	C	0.075	-0.0247	0.0039	2.037e-10	440502	-0.0008	0.0041	0.8373	392708
ALM	HDL-C	UKB	UKB	rs34879158	20	32300634	A	C	0.7367	0.0306	0.0023	4.647e-41	440502	0.0039	0.0024	0.104	392708
ALM	HDL-C	UKB	UKB	rs6059563	20	32519347	C	G	0.4747	-0.0192	0.002	1.599e-21	440502	0.0091	0.0021	1.989e-05	392708
ALM	HDL-C	UKB	UKB	rs13044899	20	33287078	A	G	0.4369	0.0273	0.002	4.314e-41	440502	-0.013	0.0021	1.53e-09	392708
ALM	HDL-C	UKB	UKB	rs143384	20	34025756	A	G	0.5966	-0.0519	0.002	4.36e-142	440502	0.0085	0.0022	8.653e-05	392708
ALM	HDL-C	UKB	UKB	rs6058378	20	34546658	A	G	0.1651	0.0451	0.0027	6.048e-62	440502	-0.0078	0.0029	0.006054	392708
ALM	HDL-C	UKB	UKB	rs140087910	20	34833742	A	G	0.9771	-0.0382	0.0068	1.949e-08	440502	0.0148	0.0072	0.03945	392708
ALM	HDL-C	UKB	UKB	rs150260898	20	35237202	A	G	0.9285	0.039	0.004	6.257e-23	440502	-0.004	0.0042	0.3427	392708
ALM	HDL-C	UKB	UKB	rs79071155	20	35376811	A	C	0.0192	-0.0517	0.0073	1.507e-12	440502	0.0109	0.0077	0.1576	392708
ALM	HDL-C	UKB	UKB	rs73094911	20	35793260	T	C	0.9378	0.041	0.0043	3.867e-21	440502	-0.0039	0.0046	0.3959	392708
ALM	HDL-C	UKB	UKB	rs117435593	20	36562529	A	G	0.0455	-0.0298	0.0049	9.245e-10	440502	0.006	0.0051	0.2434	392708
ALM	HDL-C	UKB	UKB	rs2224539	20	38552107	A	T	0.583	0.012	0.002	4.299e-09	440502	-0.0089	0.0022	3.785e-05	392708
ALM	HDL-C	UKB	UKB	rs285204	20	42296961	T	C	0.1182	0.0171	0.0031	3.907e-08	440502	0.0093	0.0033	0.004765	392708
ALM	HDL-C	UKB	UKB	rs6017444	20	43528521	A	G	0.269	0.0154	0.0023	9.125e-12	440502	0.0044	0.0024	0.06798	392708
ALM	HDL-C	UKB	UKB	rs6020636	20	49226496	A	C	0.3644	0.0121	0.0021	1.062e-08	440502	-0.007	0.0022	0.001567	392708
ALM	HDL-C	UKB	UKB	rs35580017	20	50990908	T	C	0.1854	-0.0264	0.0026	2.079e-24	440502	0.0072	0.0027	0.008793	392708
ALM	HDL-C	UKB	UKB	rs2207895	20	54387375	A	G	0.1914	-0.0158	0.0026	5.398e-10	440502	-0.0001	0.0027	0.959	392708
ALM	HDL-C	UKB	UKB	rs57696574	20	54884826	A	C	0.6019	-0.012	0.0021	1.265e-08	440502	-0.0013	0.0022	0.5582	392708
ALM	HDL-C	UKB	UKB	rs6026578	20	57463472	C	G	0.3748	0.0154	0.0021	1.696e-13	440502	-0.0087	0.0022	7.693e-05	392708
ALM	HDL-C	UKB	UKB	rs73619441	20	61564901	T	G	0.8562	0.0198	0.0029	4.852e-12	440502	-0.0008	0.003	0.8027	392708
ALM	HDL-C	UKB	UKB	rs116165844	20	62610556	T	G	0.1374	-0.0165	0.0029	1.615e-08	440502	0.0002	0.0031	0.9488	392708
ALM	HDL-C	UKB	UKB	rs7280982	21	37468223	A	G	0.2214	-0.0136	0.0024	2.286e-08	440502	-0.0042	0.0026	0.1005	392708
ALM	HDL-C	UKB	UKB	rs116948941	21	38071988	A	G	0.7825	0.0141	0.0025	1.155e-08	440502	-0.0002	0.0026	0.9279	392708
ALM	HDL-C	UKB	UKB	rs915570	21	39235370	A	G	0.4842	0.0112	0.002	3.98e-08	440502	-0.0042	0.0021	0.05068	392708
ALM	HDL-C	UKB	UKB	rs2230033	21	39671476	A	G	0.5647	-0.0196	0.002	5.716e-22	440502	-0.003	0.0021	0.1564	392708
ALM	HDL-C	UKB	UKB	rs11701433	21	40296411	T	C	0.6696	0.0126	0.0021	4.387e-09	440502	0.0034	0.0023	0.1348	392708
ALM	HDL-C	UKB	UKB	rs111320751	21	46630890	A	T	0.9556	0.0292	0.0051	8.66e-09	440502	-0.0157	0.0054	0.003358	392708
ALM	HDL-C	UKB	UKB	rs35665085	22	17625915	A	G	0.056	-0.026	0.0044	2.929e-09	440502	0.0031	0.0046	0.4969	392708
ALM	HDL-C	UKB	UKB	rs1633418	22	20091756	T	C	0.3913	0.0138	0.0021	2.361e-11	440502	-0.0066	0.0022	0.002508	392708
ALM	HDL-C	UKB	UKB	rs5752660	22	20774066	T	C	0.1971	-0.0143	0.0025	1.885e-08	440502	0.0001	0.0027	0.9767	392708
ALM	HDL-C	UKB	UKB	rs74385072	22	28691677	T	C	0.9843	0.0523	0.0082	1.783e-10	440502	-0.0041	0.0086	0.6347	392708
ALM	HDL-C	UKB	UKB	rs5752989	22	30365780	A	G	0.5718	-0.0138	0.002	1.365e-11	440502	-0.0076	0.0021	0.0004128	392708
ALM	HDL-C	UKB	UKB	rs12170688	22	31505517	T	C	0.4718	0.0139	0.002	7.548e-12	440502	-0.0058	0.0021	0.006614	392708
ALM	HDL-C	UKB	UKB	rs139358	22	39513530	T	C	0.3789	0.0118	0.0021	1.497e-08	440502	0.0035	0.0022	0.11	392708
ALM	HDL-C	UKB	UKB	rs1557543	22	39852648	T	C	0.7464	0.0141	0.0023	1.933e-09	440502	-0.0021	0.0025	0.4056	392708
ALM	HDL-C	UKB	UKB	rs28722029	22	40611012	A	G	0.323	-0.0159	0.0022	1.756e-13	440502	0.0031	0.0023	0.1765	392708
ALM	HDL-C	UKB	UKB	rs41311445	22	42070374	A	C	0.904	0.0335	0.0034	1.21e-22	440502	0.0004	0.0036	0.9016	392708
ALM	HDL-C	UKB	UKB	rs17002948	22	42688724	T	G	0.8564	0.0189	0.0029	4.297e-11	440502	-0.0009	0.003	0.7538	392708
ALM	HDL-C	UKB	UKB	rs28469186	22	46403039	A	G	0.0625	0.0261	0.0042	3.348e-10	440502	-0.0029	0.0044	0.5111	392708
ALM	HDL-C	UKB	UKB	rs5771118	22	50714289	T	C	0.2587	-0.0129	0.0023	2.181e-08	440502	0.0024	0.0024	0.3228	392708
ALM	HDL-C	UKB_S1	UKB_S2	rs12134553	1	1796717	A	C	0.554389	0.0153612	0.00284723	1.2e-08	220244	-0.00391102	0.00301851	0.15	196112
ALM	HDL-C	UKB_S1	UKB_S2	rs11121615	1	10825577	C	T	0.310197	0.0180144	0.00306659	4.2e-09	220244	0.00407133	0.00323593	0.2	196112
ALM	HDL-C	UKB_S1	UKB_S2	rs2791654	1	11129317	G	A	0.293546	0.0206342	0.00324019	1.2e-10	220244	0.00555853	0.00342694	0.22	196112
ALM	HDL-C	UKB_S1	UKB_S2	rs66766977	1	22431092	T	C	0.462188	0.0163114	0.00282491	2.4e-09	220244	0.00419167	0.00299381	0.28	196112
ALM	HDL-C	UKB_S1	UKB_S2	rs80295797	1	23341690	C	T	0.673138	0.016886	0.00301034	3e-08	220244	-0.00194165	0.0031841	0.35	196112
ALM	HDL-C	UKB_S1	UKB_S2	rs112087357	1	26432370	A	G	0.898958	-0.0279893	0.00478249	2.8e-09	220244	-0.00830209	0.00504689	0.17	196112
ALM	HDL-C	UKB_S1	UKB_S2	rs61513120	1	32284504	A	G	0.88725	-0.0237811	0.00446624	2.4e-08	220244	-0.0040888	0.00474899	0.25	196112
ALM	HDL-C	UKB_S1	UKB_S2	rs10753280	1	33774752	A	C	0.318278	-0.0196329	0.00304201	2.3e-11	220244	-0.00199773	0.00321562	0.42	196112
ALM	HDL-C	UKB_S1	UKB_S2	rs61779330	1	39967223	G	A	0.771968	-0.0233179	0.00335381	7.9e-12	220244	0.0479425	0.00356081	1.4e-45	196112
ALM	HDL-C	UKB_S1	UKB_S2	rs2885697	1	41544279	G	T	0.334946	0.0246513	0.0029826	1.1e-17	220244	-0.00783702	0.00315382	0.0045	196112
ALM	HDL-C	UKB_S1	UKB_S2	rs1360504	1	56627905	G	A	0.807171	-0.0218658	0.00357766	1.2e-09	220244	-0.00222871	0.00377493	0.92	196112
ALM	HDL-C	UKB_S1	UKB_S2	rs12140153	1	62579891	G	T	0.905538	0.0298324	0.00494202	4.1e-10	220244	-0.024424	0.00522551	1.8e-06	196112
ALM	HDL-C	UKB_S1	UKB_S2	rs34517439	1	78450517	C	A	0.878171	-0.0521211	0.00435922	3.8e-33	220244	0.00503395	0.00459907	0.22	196112
ALM	HDL-C	UKB_S1	UKB_S2	rs1523991	1	85925978	T	G	0.604559	-0.017799	0.00287607	7.9e-10	220244	0.00355938	0.00305007	0.071	196112
ALM	HDL-C	UKB_S1	UKB_S2	rs2104449	1	97082532	G	T	0.717277	-0.0184865	0.00313863	6.1e-09	220244	-9.23967e-05	0.00331838	0.89	196112
ALM	HDL-C	UKB_S1	UKB_S2	rs905938	1	154991389	T	C	0.735489	-0.0343429	0.00319472	1e-26	220244	0.0031634	0.00337496	0.2	196112
ALM	HDL-C	UKB_S1	UKB_S2	rs17346473	1	172083093	A	G	0.712941	-0.0198061	0.0031194	1.2e-10	220244	-0.00376008	0.00329446	0.39	196112
ALM	HDL-C	UKB_S1	UKB_S2	rs77881228	1	176553178	G	A	0.945341	0.0413337	0.00627967	2.2e-11	220244	-0.0098571	0.00664399	0.1	196112
ALM	HDL-C	UKB_S1	UKB_S2	rs539515	1	177889025	A	C	0.794768	-0.035559	0.00349231	1.2e-25	220244	0.0123001	0.00369237	0.0027	196112
ALM	HDL-C	UKB_S1	UKB_S2	rs3951628	1	201815854	A	G	0.660957	-0.0207768	0.00297191	3.2e-12	220244	0.0104547	0.0031432	0.00011	196112
ALM	HDL-C	UKB_S1	UKB_S2	rs5028966	1	214618908	C	A	0.603536	0.0193876	0.00288145	3.2e-11	220244	0.00272778	0.00304911	0.17	196112
ALM	HDL-C	UKB_S1	UKB_S2	rs11466399	1	218591623	G	A	0.713414	-0.019922	0.00311909	1.4e-09	220244	0.00840189	0.00330003	0.0035	196112
ALM	HDL-C	UKB_S1	UKB_S2	rs2615075	1	225934295	A	G	0.623323	-0.0190875	0.00291901	3.8e-10	220244	0.00290338	0.00308907	0.46	196112
ALM	HDL-C	UKB_S1	UKB_S2	rs2270538	1	235602404	G	A	0.373793	-0.0168413	0.00290892	2.5e-08	220244	0.00496439	0.0030773	0.22	196112
ALM	HDL-C	UKB_S1	UKB_S2	rs563738408	2	420443	G	A	0.965765	0.0824381	0.00798429	2.7e-26	220244	-0.00708439	0.00852009	0.71	196112
ALM	HDL-C	UKB_S1	UKB_S2	rs12713004	2	23896049	A	G	0.274821	-0.02191	0.00316213	6.7e-13	220244	0.00269099	0.00334187	0.42	196112
ALM	HDL-C	UKB_S1	UKB_S2	rs1260326	2	27730940	T	C	0.395421	-0.0274921	0.00287672	1.2e-21	220244	-0.00153488	0.00305054	0.33	196112
ALM	HDL-C	UKB_S1	UKB_S2	rs9295	2	36777825	G	A	0.70398	-0.0192906	0.00309597	1.1e-09	220244	0.00875453	0.00328015	0.0041	196112
ALM	HDL-C	UKB_S1	UKB_S2	rs4487132	2	42710064	C	T	0.941684	0.0358096	0.00602684	2.6e-09	220244	-0.00389654	0.00639114	0.59	196112
ALM	HDL-C	UKB_S1	UKB_S2	rs1897112	2	56115468	A	C	0.789864	0.029282	0.00353793	5.2e-17	220244	-0.00772566	0.00375098	0.038	196112
ALM	HDL-C	UKB_S1	UKB_S2	rs4671328	2	58935282	T	G	0.448995	0.017821	0.00285357	3.1e-10	220244	-0.00941852	0.00302898	0.00085	196112
ALM	HDL-C	UKB_S1	UKB_S2	rs74637005	2	69650730	G	A	0.963835	-0.0463567	0.00774423	6.4e-09	220244	-0.00145347	0.0082201	0.67	196112
ALM	HDL-C	UKB_S1	UKB_S2	rs17743415	2	71562503	T	C	0.433684	0.0189725	0.00284449	4.9e-11	220244	0.00235507	0.00302052	0.63	196112
ALM	HDL-C	UKB_S1	UKB_S2	rs1376750	2	143967920	C	T	0.858109	-0.022586	0.00403232	1.1e-08	220244	0.000865294	0.0042763	0.77	196112
ALM	HDL-C	UKB_S1	UKB_S2	rs113116582	2	172415947	T	C	0.753177	0.0283658	0.00327244	3.2e-18	220244	-0.000361794	0.00345081	0.48	196112
ALM	HDL-C	UKB_S1	UKB_S2	rs7605091	2	178635553	G	T	0.769168	-0.0188847	0.00335137	1.4e-08	220244	-0.00794263	0.00355348	0.038	196112
ALM	HDL-C	UKB_S1	UKB_S2	rs17443541	2	200402624	T	C	0.811023	0.0196192	0.00362813	4.3e-09	220244	0.000556818	0.00384939	0.89	196112
ALM	HDL-C	UKB_S1	UKB_S2	rs1470545	2	205365851	T	C	0.0403088	0.0441327	0.00718246	1.3e-10	220244	-0.0207798	0.0075962	0.0058	196112
ALM	HDL-C	UKB_S1	UKB_S2	rs1047891	2	211540507	C	A	0.684384	-0.0230071	0.00302678	1.5e-13	220244	0.0210305	0.00321003	1.1e-11	196112
ALM	HDL-C	UKB_S1	UKB_S2	rs10181989	2	218294915	T	C	0.807882	0.0241025	0.00358173	2.4e-11	220244	-0.00212922	0.00379029	0.59	196112
ALM	HDL-C	UKB_S1	UKB_S2	rs10203039	2	219187367	T	C	0.410703	-0.0174494	0.00286395	3.4e-09	220244	-0.00559846	0.00303691	0.031	196112
ALM	HDL-C	UKB_S1	UKB_S2	rs6711710	2	223956410	T	C	0.219006	-0.0268558	0.00341531	8.4e-15	220244	-0.00160232	0.00363038	0.73	196112
ALM	HDL-C	UKB_S1	UKB_S2	rs191373598	2	225164505	A	C	0.729215	0.0185123	0.00345091	2.1e-08	220244	0.00528155	0.00366293	0.26	196112
ALM	HDL-C	UKB_S1	UKB_S2	rs6437277	2	242608984	A	G	0.2311	0.0192209	0.00335602	1.3e-08	220244	-0.00361763	0.00356471	0.27	196112
ALM	HDL-C	UKB_S1	UKB_S2	rs4858697	3	25116582	A	G	0.418796	-0.0209555	0.00287236	4.3e-14	220244	0.00157851	0.00304124	0.52	196112
ALM	HDL-C	UKB_S1	UKB_S2	rs648103	3	27550301	T	C	0.364295	0.016957	0.00293844	4.6e-09	220244	-0.00237104	0.00310987	0.58	196112
ALM	HDL-C	UKB_S1	UKB_S2	rs2370840	3	38529825	C	T	0.446407	-0.0148296	0.00284184	4.3e-08	220244	-0.000755455	0.0030144	0.35	196112
ALM	HDL-C	UKB_S1	UKB_S2	rs28350	3	42418446	A	G	0.178778	0.0231513	0.00370076	4.6e-11	220244	0.00549485	0.00390921	0.13	196112
ALM	HDL-C	UKB_S1	UKB_S2	rs6800021	3	50190346	G	A	0.574748	-0.0220628	0.0028608	1.4e-14	220244	0.0133769	0.00302596	7.6e-08	196112
ALM	HDL-C	UKB_S1	UKB_S2	rs11712872	3	52835514	G	A	0.885131	-0.0267923	0.00442283	7.2e-10	220244	-0.0273577	0.00466326	2.9e-08	196112
ALM	HDL-C	UKB_S1	UKB_S2	rs6762851	3	56686329	T	C	0.643565	0.0180628	0.00294529	1e-09	220244	-0.00991438	0.00312425	0.0011	196112
ALM	HDL-C	UKB_S1	UKB_S2	rs6445198	3	61219865	G	T	0.584046	0.0153241	0.00287093	2.2e-08	220244	-0.0102547	0.0030465	0.0021	196112
ALM	HDL-C	UKB_S1	UKB_S2	rs2130994	3	70591238	G	A	0.842954	-0.0209198	0.0038985	1.2e-08	220244	0.00593415	0.00412432	0.12	196112
ALM	HDL-C	UKB_S1	UKB_S2	rs7610673	3	81011573	A	G	0.34273	0.0182862	0.00297368	8.7e-10	220244	-0.00470623	0.00314743	0.22	196112
ALM	HDL-C	UKB_S1	UKB_S2	rs62250713	3	85513793	A	G	0.362744	0.0166818	0.00293427	2.1e-09	220244	0.00469359	0.00311342	0.15	196112
ALM	HDL-C	UKB_S1	UKB_S2	rs7633464	3	98715823	G	A	0.521811	-0.01482	0.00282485	4.4e-08	220244	-7.35554e-06	0.00299349	0.99	196112
ALM	HDL-C	UKB_S1	UKB_S2	rs13076253	3	131751775	A	C	0.859504	-0.022054	0.00405391	2.1e-08	220244	0.0155517	0.00430618	0.00017	196112
ALM	HDL-C	UKB_S1	UKB_S2	rs4683605	3	141094769	C	A	0.557173	-0.0389164	0.00284022	3e-44	220244	0.00596635	0.00300964	0.066	196112
ALM	HDL-C	UKB_S1	UKB_S2	rs582780	3	172121443	A	G	0.577639	-0.0209443	0.00288079	6.1e-13	220244	-0.00200502	0.00305216	0.42	196112
ALM	HDL-C	UKB_S1	UKB_S2	rs11545169	3	184020542	G	T	0.838679	0.0340797	0.00384527	5.3e-19	220244	-0.0141387	0.00406021	0.00028	196112
ALM	HDL-C	UKB_S1	UKB_S2	rs872602	3	185826028	A	G	0.24118	-0.0238712	0.00330394	2.4e-13	220244	-0.0183752	0.00351043	1.8e-08	196112
ALM	HDL-C	UKB_S1	UKB_S2	rs112069922	4	1034997	C	T	0.951751	0.0412577	0.00667071	3.4e-09	220244	-0.0145523	0.00704583	0.0099	196112
ALM	HDL-C	UKB_S1	UKB_S2	rs223929	4	12901753	A	C	0.718266	0.0182432	0.00314971	3.7e-08	220244	0.000110365	0.0033283	0.74	196112
ALM	HDL-C	UKB_S1	UKB_S2	rs7671110	4	17874089	C	T	0.841651	0.0411121	0.0038713	6.3e-26	220244	0.0134429	0.00410772	0.0012	196112
ALM	HDL-C	UKB_S1	UKB_S2	rs10939795	4	18495811	A	G	0.697201	-0.0173108	0.00312358	6e-09	220244	0.00501073	0.00330971	0.13	196112
ALM	HDL-C	UKB_S1	UKB_S2	rs4132132	4	31001301	T	C	0.555929	-0.0154818	0.00287709	3.4e-08	220244	0.000385385	0.00304553	0.32	196112
ALM	HDL-C	UKB_S1	UKB_S2	rs10938398	4	45186139	G	A	0.566997	-0.0217055	0.00286514	1.3e-14	220244	0.0090675	0.0030272	0.0065	196112
ALM	HDL-C	UKB_S1	UKB_S2	rs1662842	4	82155362	A	G	0.692763	-0.0181966	0.00306953	1.1e-09	220244	0.0054907	0.00325363	0.11	196112
ALM	HDL-C	UKB_S1	UKB_S2	rs76951439	4	87535323	C	T	0.947193	-0.0385882	0.00632771	9.3e-10	220244	0.0053832	0.00666941	0.51	196112
ALM	HDL-C	UKB_S1	UKB_S2	rs185238112	4	100801033	C	T	0.947073	-0.038491	0.00641938	5.5e-09	220244	0.00611953	0.00671437	0.41	196112
ALM	HDL-C	UKB_S1	UKB_S2	rs6533181	4	106074826	T	G	0.368346	-0.0215841	0.00292723	1.6e-13	220244	0.00886916	0.00310264	0.0054	196112
ALM	HDL-C	UKB_S1	UKB_S2	rs769246	4	122741343	A	G	0.671439	-0.0197581	0.00300839	5.5e-11	220244	0.00432025	0.00319089	0.095	196112
ALM	HDL-C	UKB_S1	UKB_S2	rs303084	4	124066948	G	A	0.203881	0.0207244	0.00352042	5.7e-09	220244	0.00113845	0.00371624	0.92	196112
ALM	HDL-C	UKB_S1	UKB_S2	rs1283032	4	137098470	T	C	0.411957	0.0168141	0.00291295	1.3e-08	220244	-0.00649378	0.00308243	0.089	196112
ALM	HDL-C	UKB_S1	UKB_S2	rs2131354	4	145599908	G	A	0.474133	-0.0283846	0.00283998	6.1e-24	220244	0.000641281	0.00300137	0.91	196112
ALM	HDL-C	UKB_S1	UKB_S2	rs62329060	4	152438348	G	A	0.639803	0.0159636	0.00296685	1.7e-08	220244	0.00173559	0.00313902	0.3	196112
ALM	HDL-C	UKB_S1	UKB_S2	rs2886201	5	36796830	A	G	0.553949	0.0208826	0.00285917	1.9e-13	220244	-0.00114371	0.00303121	0.97	196112
ALM	HDL-C	UKB_S1	UKB_S2	rs13167366	5	42825837	C	T	0.416794	-0.020983	0.00286909	1.7e-13	220244	0.00108459	0.00304264	0.33	196112
ALM	HDL-C	UKB_S1	UKB_S2	rs74655687	5	51030359	G	A	0.967574	-0.0462961	0.00799322	1.9e-08	220244	0.0303446	0.00852015	0.0002	196112
ALM	HDL-C	UKB_S1	UKB_S2	rs695922	5	53385529	A	G	0.163516	0.0221992	0.00385703	1.3e-09	220244	0.00989431	0.0041104	0.012	196112
ALM	HDL-C	UKB_S1	UKB_S2	rs6873192	5	67598184	A	G	0.483109	0.0218413	0.0028291	5.8e-14	220244	-0.00155553	0.00300079	0.51	196112
ALM	HDL-C	UKB_S1	UKB_S2	rs2307111	5	75003678	T	C	0.60447	0.0255052	0.00288913	2.8e-18	220244	-0.0200261	0.00307006	1.3e-11	196112
ALM	HDL-C	UKB_S1	UKB_S2	rs365352	5	77401152	G	A	0.754454	0.0250902	0.00327814	1.4e-14	220244	-0.00270358	0.00347618	0.27	196112
ALM	HDL-C	UKB_S1	UKB_S2	rs59893724	5	80830788	A	G	0.756951	0.020822	0.00329138	3.1e-11	220244	-0.00174564	0.00349039	0.59	196112
ALM	HDL-C	UKB_S1	UKB_S2	rs6870983	5	87697533	C	T	0.786322	0.0233708	0.00345638	1.1e-11	220244	-0.012569	0.0036578	0.0011	196112
ALM	HDL-C	UKB_S1	UKB_S2	rs141729694	5	87999371	C	T	0.926266	-0.036926	0.0054363	2.3e-12	220244	0.00269524	0.00573072	0.97	196112
ALM	HDL-C	UKB_S1	UKB_S2	rs2546109	5	112162299	C	A	0.342953	0.0218915	0.00300002	1.4e-13	220244	-0.00640633	0.00318335	0.017	196112
ALM	HDL-C	UKB_S1	UKB_S2	rs72809657	5	114321890	G	A	0.918055	-0.0287694	0.00519932	9.6e-09	220244	0.000527007	0.00551531	0.98	196112
ALM	HDL-C	UKB_S1	UKB_S2	rs1582931	5	122657199	G	A	0.527101	0.0298707	0.00285387	3.2e-25	220244	-0.00658859	0.00302518	0.026	196112
ALM	HDL-C	UKB_S1	UKB_S2	rs31210	5	134361020	G	A	0.747195	0.0216386	0.00325597	4.6e-11	220244	-0.00394062	0.00345445	0.26	196112
ALM	HDL-C	UKB_S1	UKB_S2	rs73259805	5	137768494	C	T	0.826803	-0.0245524	0.00372142	2.3e-11	220244	-0.00092137	0.00396178	0.86	196112
ALM	HDL-C	UKB_S1	UKB_S2	rs11747997	5	142790752	A	C	0.670644	-0.0183047	0.00301665	2.4e-09	220244	0.00987926	0.00321071	0.002	196112
ALM	HDL-C	UKB_S1	UKB_S2	rs1346482	5	153535857	G	A	0.467309	0.0161265	0.00282937	7.7e-10	220244	0.00279176	0.00300285	0.26	196112
ALM	HDL-C	UKB_S1	UKB_S2	rs2974438	5	168250903	G	A	0.788552	0.0214192	0.00347266	5.9e-10	220244	-0.0027613	0.00368226	0.47	196112
ALM	HDL-C	UKB_S1	UKB_S2	rs4073717	5	170864021	G	T	0.798624	0.0273382	0.00352858	3.1e-15	220244	-0.00490013	0.00374287	0.14	196112
ALM	HDL-C	UKB_S1	UKB_S2	rs244711	5	176509193	C	T	0.314232	-0.0222372	0.00326586	3e-11	220244	-0.00369887	0.00346674	0.42	196112
ALM	HDL-C	UKB_S1	UKB_S2	rs9328442	6	7709475	T	C	0.506368	-0.0242073	0.00284817	5.1e-18	220244	-0.000472118	0.00302101	0.98	196112
ALM	HDL-C	UKB_S1	UKB_S2	rs594694	6	18924009	A	G	0.410629	0.0168132	0.00286904	3.5e-09	220244	-0.0039398	0.00304579	0.15	196112
ALM	HDL-C	UKB_S1	UKB_S2	rs41271299	6	19839415	C	T	0.948761	-0.0547848	0.00640065	2.6e-18	220244	0.0170165	0.00677852	0.0034	196112
ALM	HDL-C	UKB_S1	UKB_S2	rs9257181	6	28754520	C	T	0.726254	0.0275452	0.00316849	1.3e-18	220244	-0.00773785	0.00336064	0.0095	196112
ALM	HDL-C	UKB_S1	UKB_S2	rs7744288	6	34153441	G	A	0.981988	-0.0656731	0.010592	1.1e-09	220244	-0.00067045	0.0112385	0.88	196112
ALM	HDL-C	UKB_S1	UKB_S2	rs112540634	6	34623905	C	T	0.864184	-0.0556754	0.00411589	1.4e-41	220244	0.0388841	0.00437265	2.1e-20	196112
ALM	HDL-C	UKB_S1	UKB_S2	rs2395617	6	35285720	A	C	0.122877	-0.0306008	0.00430226	2.8e-12	220244	0.0196789	0.00457795	2.3e-06	196112
ALM	HDL-C	UKB_S1	UKB_S2	rs2815013	6	39224774	T	C	0.580987	-0.0149552	0.00289324	3.9e-08	220244	6.4681e-07	0.0030565	0.96	196112
ALM	HDL-C	UKB_S1	UKB_S2	rs33966734	6	41903798	C	A	0.986284	0.0954958	0.0123018	2.5e-15	220244	-0.00936051	0.0131321	0.31	196112
ALM	HDL-C	UKB_S1	UKB_S2	rs72853828	6	41941993	T	C	0.782366	-0.0238732	0.0034299	1.8e-11	220244	0.0206664	0.00364463	4.3e-10	196112
ALM	HDL-C	UKB_S1	UKB_S2	rs4715207	6	50809278	C	T	0.820506	-0.0334516	0.0036806	4.4e-20	220244	0.00289843	0.00390601	0.58	196112
ALM	HDL-C	UKB_S1	UKB_S2	rs641559	6	80969945	T	G	0.588774	-0.0191952	0.00288186	1.9e-11	220244	0.000722357	0.00305861	0.53	196112
ALM	HDL-C	UKB_S1	UKB_S2	rs6906411	6	81913276	G	A	0.551247	0.0174652	0.00285971	6.9e-10	220244	-0.00289236	0.00302909	0.29	196112
ALM	HDL-C	UKB_S1	UKB_S2	rs9398173	6	109000316	T	C	0.286581	-0.0309246	0.00314706	1e-22	220244	0.0101658	0.00333074	0.0012	196112
ALM	HDL-C	UKB_S1	UKB_S2	rs544386926	6	109858803	C	T	0.766386	0.0249948	0.00353114	8.6e-12	220244	0.000772288	0.0037371	0.9	196112
ALM	HDL-C	UKB_S1	UKB_S2	rs9388490	6	126704795	C	T	0.561725	-0.0280011	0.002849	2.7e-23	220244	-0.00539369	0.00303039	0.043	196112
ALM	HDL-C	UKB_S1	UKB_S2	rs7745188	6	142580952	T	G	0.647575	0.0186315	0.00297749	2.6e-10	220244	0.00238492	0.00316116	0.71	196112
ALM	HDL-C	UKB_S1	UKB_S2	rs3853252	6	152170247	G	A	0.545301	-0.0241536	0.00285219	1.5e-17	220244	0.00379597	0.00302088	0.41	196112
ALM	HDL-C	UKB_S1	UKB_S2	rs3020426	6	152353642	A	G	0.726329	-0.0181612	0.00316571	5.8e-09	220244	0.000148086	0.0033546	0.96	196112
ALM	HDL-C	UKB_S1	UKB_S2	rs687694	6	153472227	T	G	0.504635	0.015257	0.00283799	4.2e-08	220244	-0.00994806	0.00301436	0.00014	196112
ALM	HDL-C	UKB_S1	UKB_S2	rs705930	6	158711855	T	C	0.664699	-0.0158849	0.00299553	2.4e-08	220244	-0.00126763	0.00317127	0.79	196112
ALM	HDL-C	UKB_S1	UKB_S2	rs675162	6	160776325	A	G	0.518117	-0.0204922	0.0028286	2.6e-13	220244	-0.00894753	0.00301288	0.0039	196112
ALM	HDL-C	UKB_S1	UKB_S2	rs73029263	6	164113762	A	G	0.866935	-0.0243971	0.00417089	1.9e-09	220244	-0.0101501	0.00443762	0.011	196112
ALM	HDL-C	UKB_S1	UKB_S2	rs2644312	7	2841164	G	A	0.699758	0.0337785	0.00308535	2.1e-27	220244	0.00323574	0.00326903	0.58	196112
ALM	HDL-C	UKB_S1	UKB_S2	rs35336833	7	8037820	T	G	0.505955	-0.0155111	0.00288384	3.8e-08	220244	-0.00157879	0.0030443	0.43	196112
ALM	HDL-C	UKB_S1	UKB_S2	rs34776209	7	23513093	C	T	0.751658	0.0177035	0.00327725	3.1e-08	220244	0.00605881	0.0034783	0.065	196112
ALM	HDL-C	UKB_S1	UKB_S2	rs113598422	7	28213530	G	A	0.849228	-0.0221917	0.00395101	2.8e-08	220244	0.00292201	0.0041948	0.18	196112
ALM	HDL-C	UKB_S1	UKB_S2	rs3823674	7	50571996	C	T	0.571575	0.0182235	0.00286484	1.5e-10	220244	0.000853991	0.00303342	0.72	196112
ALM	HDL-C	UKB_S1	UKB_S2	rs13246993	7	73022746	G	A	0.871818	-0.0304197	0.00422412	7.5e-13	220244	-0.0438035	0.00448318	2.1e-25	196112
ALM	HDL-C	UKB_S1	UKB_S2	rs368540015	7	74292165	A	G	0.929821	-0.034994	0.00671019	1.9e-08	220244	0.0082111	0.00710268	0.15	196112
ALM	HDL-C	UKB_S1	UKB_S2	rs535369995	7	92258736	A	C	0.732764	-0.0389939	0.00319968	9e-34	220244	0.00126682	0.00338731	0.45	196112
ALM	HDL-C	UKB_S1	UKB_S2	rs1524445	7	113035833	C	T	0.578936	0.016232	0.00288819	1e-08	220244	-0.00787407	0.00305491	0.0071	196112
ALM	HDL-C	UKB_S1	UKB_S2	rs10953957	7	121954709	G	A	0.625061	-0.0178292	0.00293696	1.1e-09	220244	0.0036968	0.00309751	0.22	196112
ALM	HDL-C	UKB_S1	UKB_S2	rs57989181	7	148643502	C	T	0.822974	-0.021463	0.00371493	3.3e-09	220244	0.00577317	0.00392859	0.11	196112
ALM	HDL-C	UKB_S1	UKB_S2	rs11780420	8	11446421	G	A	0.41596	0.0155757	0.00288602	1.7e-08	220244	-0.00359217	0.00303218	0.33	196112
ALM	HDL-C	UKB_S1	UKB_S2	rs57011135	8	38193011	A	C	0.770817	0.0202823	0.0033944	1.3e-08	220244	0.00400382	0.00356684	0.21	196112
ALM	HDL-C	UKB_S1	UKB_S2	rs6988484	8	49413780	T	C	0.755284	-0.0213012	0.00328937	1e-10	220244	-0.00584681	0.00346785	0.11	196112
ALM	HDL-C	UKB_S1	UKB_S2	rs72656010	8	57122215	T	C	0.867956	0.0477984	0.00419598	2.6e-29	220244	0.000794873	0.00440751	0.62	196112
ALM	HDL-C	UKB_S1	UKB_S2	rs62515459	8	57204168	G	A	0.774311	-0.022902	0.00339121	2.9e-12	220244	0.00533176	0.00358233	0.11	196112
ALM	HDL-C	UKB_S1	UKB_S2	rs118005517	8	74259496	C	T	0.950232	-0.0353533	0.00649654	3.1e-08	220244	-0.00545497	0.00692191	0.32	196112
ALM	HDL-C	UKB_S1	UKB_S2	rs10100248	8	77210663	T	C	0.513088	-0.0168023	0.00283083	9e-09	220244	-0.000417463	0.0029846	0.85	196112
ALM	HDL-C	UKB_S1	UKB_S2	rs2737218	8	116631278	T	C	0.790731	0.0281686	0.00348879	4.6e-15	220244	-0.0199031	0.0036771	1.6e-09	196112
ALM	HDL-C	UKB_S1	UKB_S2	rs2279112	8	120429024	G	A	0.735532	0.01958	0.0032127	3.7e-10	220244	-0.00212578	0.00338664	0.39	196112
ALM	HDL-C	UKB_S1	UKB_S2	rs10283100	8	120596023	A	G	0.0557949	-0.0369597	0.00616269	1.8e-10	220244	-0.00371979	0.00652083	0.62	196112
ALM	HDL-C	UKB_S1	UKB_S2	rs7816342	8	130719623	G	A	0.767268	0.0189544	0.00334718	1.1e-08	220244	-0.00371867	0.00353134	0.23	196112
ALM	HDL-C	UKB_S1	UKB_S2	rs6578231	8	135565420	T	C	0.487854	0.0208786	0.00283778	2e-14	220244	-0.00196138	0.00299117	0.48	196112
ALM	HDL-C	UKB_S1	UKB_S2	rs75105050	8	135847447	G	A	0.885062	-0.0253558	0.00447672	1.3e-08	220244	0.00921446	0.00471555	0.054	196112
ALM	HDL-C	UKB_S1	UKB_S2	rs7460093	8	144876159	G	A	0.46833	-0.0164622	0.00286213	3.2e-08	220244	-0.00212208	0.00300689	0.79	196112
ALM	HDL-C	UKB_S1	UKB_S2	rs11794152	9	23345347	A	G	0.584504	-0.0181121	0.00287678	7.6e-10	220244	0.00785368	0.00303937	0.0037	196112
ALM	HDL-C	UKB_S1	UKB_S2	rs62555197	9	28433953	A	C	0.806444	-0.0242184	0.00385088	7.5e-11	220244	0.0147537	0.00403994	0.0002	196112
ALM	HDL-C	UKB_S1	UKB_S2	rs16909922	9	98265901	A	G	0.906155	-0.0394397	0.00486785	2.4e-17	220244	0.000921677	0.0051464	0.99	196112
ALM	HDL-C	UKB_S1	UKB_S2	rs111821073	9	99084793	C	T	0.843014	-0.0258655	0.00392808	7.5e-11	220244	0.0050369	0.00414734	0.31	196112
ALM	HDL-C	UKB_S1	UKB_S2	rs7849060	9	109565934	T	C	0.710187	-0.0174793	0.00316704	1.7e-08	220244	0.00233588	0.00334304	0.54	196112
ALM	HDL-C	UKB_S1	UKB_S2	rs2297578	9	111755491	G	A	0.927191	-0.0282561	0.00543534	3.3e-08	220244	-0.0114303	0.0057395	0.043	196112
ALM	HDL-C	UKB_S1	UKB_S2	rs17373837	9	119128245	C	T	0.809917	0.0303706	0.00360831	1.5e-18	220244	0.00545538	0.0038203	0.17	196112
ALM	HDL-C	UKB_S1	UKB_S2	rs55715344	9	133437882	C	T	0.654311	0.0166572	0.00301379	3.1e-08	220244	-0.00364209	0.00318952	0.34	196112
ALM	HDL-C	UKB_S1	UKB_S2	rs190929295	10	25176025	G	A	0.833436	-0.0265139	0.00389177	5.4e-12	220244	-0.00352883	0.00411175	0.41	196112
ALM	HDL-C	UKB_S1	UKB_S2	rs2815542	10	27950798	C	T	0.692943	-0.021036	0.00308069	2.2e-12	220244	-0.000785751	0.00325867	0.96	196112
ALM	HDL-C	UKB_S1	UKB_S2	rs9299497	10	70287767	A	G	0.828195	0.0237255	0.00375807	2.8e-10	220244	-0.00378415	0.00397174	0.43	196112
ALM	HDL-C	UKB_S1	UKB_S2	rs10824316	10	77295843	C	T	0.383762	0.0171806	0.00291236	1.6e-08	220244	-0.00151528	0.00308934	0.41	196112
ALM	HDL-C	UKB_S1	UKB_S2	rs61855849	10	79659934	G	A	0.742495	0.0195102	0.00323994	2.1e-09	220244	-0.000197681	0.0034256	0.81	196112
ALM	HDL-C	UKB_S1	UKB_S2	rs7078844	10	96081140	T	C	0.236652	0.0271177	0.00338584	2.4e-16	220244	0.00277337	0.00359046	0.58	196112
ALM	HDL-C	UKB_S1	UKB_S2	rs4919186	10	99958280	A	G	0.93328	-0.0321714	0.0058186	4.4e-09	220244	0.0119593	0.00615084	0.032	196112
ALM	HDL-C	UKB_S1	UKB_S2	rs7916385	10	102470432	C	T	0.850121	0.0268632	0.00431059	8.2e-10	220244	-0.00286876	0.00455009	0.45	196112
ALM	HDL-C	UKB_S1	UKB_S2	rs17115213	10	104681143	A	G	0.922773	-0.0332802	0.00529354	2.3e-10	220244	0.00197623	0.00560044	0.83	196112
ALM	HDL-C	UKB_S1	UKB_S2	rs6585827	10	124165615	G	A	0.528913	-0.020348	0.00283722	2.1e-13	220244	-0.00299702	0.00299782	0.24	196112
ALM	HDL-C	UKB_S1	UKB_S2	rs35506085	11	2165576	G	A	0.815336	0.0271704	0.00367338	3.3e-13	220244	-0.00668217	0.00387845	0.14	196112
ALM	HDL-C	UKB_S1	UKB_S2	rs61869763	11	2813345	C	T	0.894943	-0.0303635	0.00466236	1.8e-10	220244	0.00377952	0.00492033	0.46	196112
ALM	HDL-C	UKB_S1	UKB_S2	rs35781320	11	9480700	T	C	0.572284	-0.0179373	0.00286886	1.4e-09	220244	0.000249555	0.00302318	0.86	196112
ALM	HDL-C	UKB_S1	UKB_S2	rs6265	11	27679916	C	T	0.810265	0.0325553	0.00360966	1.9e-20	220244	-0.0145733	0.00381456	7e-05	196112
ALM	HDL-C	UKB_S1	UKB_S2	rs597053	11	30441946	T	C	0.696204	-0.0229941	0.0030867	1.1e-14	220244	0.00893458	0.00324895	0.0035	196112
ALM	HDL-C	UKB_S1	UKB_S2	rs9651614	11	43849913	C	T	0.354219	0.0194814	0.00303258	8e-11	220244	-0.0134446	0.00319865	1.3e-05	196112
ALM	HDL-C	UKB_S1	UKB_S2	rs7952436	11	67024534	C	T	0.917292	0.0444437	0.00513912	2.1e-18	220244	-0.0159205	0.00544434	0.0041	196112
ALM	HDL-C	UKB_S1	UKB_S2	rs2510382	11	68391731	G	A	0.834566	0.0314812	0.00380937	3.7e-17	220244	0.0105228	0.00400845	0.013	196112
ALM	HDL-C	UKB_S1	UKB_S2	rs341038	11	72361883	T	C	0.336239	0.0167292	0.00300744	1.5e-08	220244	-0.00499808	0.00316171	0.23	196112
ALM	HDL-C	UKB_S1	UKB_S2	rs56693116	11	120361394	G	T	0.837188	0.0233511	0.00388346	1.2e-09	220244	-0.0075838	0.00409402	0.13	196112
ALM	HDL-C	UKB_S1	UKB_S2	rs55726687	12	991306	G	A	0.789945	-0.0223128	0.0034668	2e-10	220244	0.00452145	0.00366406	0.21	196112
ALM	HDL-C	UKB_S1	UKB_S2	rs76895963	12	4384844	T	G	0.979359	-0.161259	0.0109607	5.2e-49	220244	-0.0139383	0.011616	0.16	196112
ALM	HDL-C	UKB_S1	UKB_S2	rs2416883	12	11876394	A	G	0.605392	-0.0199386	0.00289652	8e-12	220244	-0.00036001	0.00306443	0.77	196112
ALM	HDL-C	UKB_S1	UKB_S2	rs11047165	12	24071751	T	C	0.707342	-0.0199276	0.00311403	3.3e-11	220244	0.00154477	0.0033004	0.54	196112
ALM	HDL-C	UKB_S1	UKB_S2	rs2045556	12	46673433	A	G	0.321687	-0.0231813	0.0030391	1e-13	220244	0.00280064	0.00320882	0.16	196112
ALM	HDL-C	UKB_S1	UKB_S2	rs7132908	12	50263148	G	A	0.616067	-0.0254467	0.00290594	1.6e-19	220244	0.00796419	0.0030767	0.0031	196112
ALM	HDL-C	UKB_S1	UKB_S2	rs2277339	12	57146069	T	G	0.896065	0.0327679	0.00463151	1.6e-12	220244	0.0128173	0.00489515	0.0091	196112
ALM	HDL-C	UKB_S1	UKB_S2	rs7959830	12	66347368	G	T	0.587655	0.0426705	0.00287343	8.5e-50	220244	0.00743611	0.00303388	0.031	196112
ALM	HDL-C	UKB_S1	UKB_S2	rs10878984	12	69828534	C	T	0.656329	-0.019521	0.00298673	2.8e-11	220244	0.00344419	0.00316369	0.42	196112
ALM	HDL-C	UKB_S1	UKB_S2	rs11107116	12	93978504	G	T	0.778816	-0.034988	0.00340287	1.4e-25	220244	0.0128124	0.00360951	3.8e-05	196112
ALM	HDL-C	UKB_S1	UKB_S2	rs10777858	12	97792745	G	T	0.47189	0.0164592	0.00283155	5.3e-09	220244	0.00323834	0.00299631	0.11	196112
ALM	HDL-C	UKB_S1	UKB_S2	rs2647873	12	103081192	A	G	0.517274	0.0176248	0.00282967	2.8e-10	220244	-0.00265128	0.00299475	0.3	196112
ALM	HDL-C	UKB_S1	UKB_S2	rs11065979	12	112059557	C	T	0.560829	0.0197724	0.00284924	2.3e-12	220244	0.0256988	0.00301843	1.5e-19	196112
ALM	HDL-C	UKB_S1	UKB_S2	rs12810788	12	116196322	G	A	0.202153	-0.0222756	0.00359263	2.3e-10	220244	-0.00774854	0.00381743	0.052	196112
ALM	HDL-C	UKB_S1	UKB_S2	rs76929617	12	120867798	A	G	0.960749	0.0500998	0.00729998	9.7e-12	220244	-0.0168548	0.00774592	0.01	196112
ALM	HDL-C	UKB_S1	UKB_S2	rs7299842	12	122492313	G	A	0.561478	-0.0162315	0.00286671	1.8e-08	220244	-0.00636373	0.00304017	0.12	196112
ALM	HDL-C	UKB_S1	UKB_S2	rs35523254	12	122940191	G	A	0.248855	-0.029006	0.00329937	6.7e-19	220244	-0.0133967	0.00349423	3.8e-05	196112
ALM	HDL-C	UKB_S1	UKB_S2	rs12314162	12	124826676	C	T	0.838867	-0.0270596	0.00383406	1.4e-12	220244	0.00601929	0.00408769	0.16	196112
ALM	HDL-C	UKB_S1	UKB_S2	rs7994814	13	27054201	C	T	0.583612	-0.0167969	0.00291416	3.1e-09	220244	0.00041271	0.00308384	0.95	196112
ALM	HDL-C	UKB_S1	UKB_S2	rs9319378	13	28088167	A	G	0.606655	-0.0175844	0.0030815	9.5e-09	220244	0.00988009	0.00327238	0.00059	196112
ALM	HDL-C	UKB_S1	UKB_S2	rs9594689	13	42737268	T	G	0.625506	0.0189304	0.00294936	4.8e-11	220244	0.00462752	0.00313181	0.073	196112
ALM	HDL-C	UKB_S1	UKB_S2	rs41284816	13	50655989	G	T	0.981238	-0.122988	0.0106868	4.9e-32	220244	-0.0283481	0.0111453	0.0036	196112
ALM	HDL-C	UKB_S1	UKB_S2	rs1341635	13	51176678	C	T	0.768252	0.0249204	0.00337279	1.2e-12	220244	0.00361743	0.00357495	0.2	196112
ALM	HDL-C	UKB_S1	UKB_S2	rs4477562	13	54104968	C	T	0.871245	-0.0272772	0.00426809	2.4e-10	220244	0.0121456	0.0045275	0.0044	196112
ALM	HDL-C	UKB_S1	UKB_S2	rs9538141	13	59178258	G	A	0.487561	-0.0210724	0.00285515	5.5e-14	220244	0.00220292	0.00302943	0.46	196112
ALM	HDL-C	UKB_S1	UKB_S2	rs9554333	13	96922716	T	C	0.588196	-0.0184934	0.00288243	1.3e-10	220244	0.00483847	0.00305233	0.083	196112
ALM	HDL-C	UKB_S1	UKB_S2	rs10870597	13	114999636	A	G	0.764993	0.0191921	0.0033464	9.2e-09	220244	-0.0115899	0.00353945	6.5e-05	196112
ALM	HDL-C	UKB_S1	UKB_S2	rs7140850	14	21544056	C	T	0.452364	-0.0158061	0.00285723	2.7e-08	220244	0.00100557	0.0030281	0.7	196112
ALM	HDL-C	UKB_S1	UKB_S2	rs34074573	14	23789955	A	G	0.837539	-0.025182	0.00383695	5.6e-11	220244	-0.00716803	0.00406764	0.22	196112
ALM	HDL-C	UKB_S1	UKB_S2	rs36226649	14	24835500	T	C	0.933733	-0.0343874	0.00570353	1.6e-09	220244	0.0107439	0.0060034	0.09	196112
ALM	HDL-C	UKB_S1	UKB_S2	rs12587211	14	25949019	T	G	0.32096	-0.0281161	0.00304414	6.7e-20	220244	0.0063786	0.0032309	0.031	196112
ALM	HDL-C	UKB_S1	UKB_S2	rs8007644	14	35218831	G	A	0.611378	-0.0179107	0.00293108	1.2e-09	220244	0.00115727	0.0031091	0.97	196112
ALM	HDL-C	UKB_S1	UKB_S2	rs2224408	14	60957171	G	A	0.43534	0.030099	0.00292814	3.6e-25	220244	0.00314354	0.0030975	0.26	196112
ALM	HDL-C	UKB_S1	UKB_S2	rs2526919	14	73107771	A	G	0.470385	-0.0170225	0.00284421	8.1e-10	220244	-0.00340418	0.00302091	0.16	196112
ALM	HDL-C	UKB_S1	UKB_S2	rs28479795	14	79943606	C	T	0.778904	-0.0237723	0.00342021	3.9e-13	220244	0.00770003	0.00362099	0.012	196112
ALM	HDL-C	UKB_S1	UKB_S2	rs8034033	15	38367091	C	A	0.291898	0.0187045	0.00313187	3.8e-09	220244	-0.00335414	0.00330218	0.46	196112
ALM	HDL-C	UKB_S1	UKB_S2	rs187432044	15	62295484	T	G	0.980795	0.0600006	0.010358	3.5e-09	220244	-0.0212384	0.010952	0.058	196112
ALM	HDL-C	UKB_S1	UKB_S2	rs2469157	15	66976554	G	A	0.804919	-0.0213322	0.00357931	1.8e-09	220244	8.81844e-05	0.00376954	0.79	196112
ALM	HDL-C	UKB_S1	UKB_S2	rs8030456	15	68076856	C	T	0.774179	0.0209411	0.00338994	1.1e-10	220244	-0.00491261	0.00356076	0.14	196112
ALM	HDL-C	UKB_S1	UKB_S2	rs79015977	15	79450147	G	A	0.648517	0.0167243	0.00297708	1e-08	220244	-0.00465788	0.00314395	0.1	196112
ALM	HDL-C	UKB_S1	UKB_S2	rs12907384	15	86276000	T	C	0.467706	0.0165119	0.00284184	8.9e-10	220244	-0.00249613	0.00299366	0.76	196112
ALM	HDL-C	UKB_S1	UKB_S2	rs34949187	15	89386652	G	A	0.813162	0.0218597	0.00363957	4.4e-10	220244	0.00202803	0.00383499	0.66	196112
ALM	HDL-C	UKB_S1	UKB_S2	rs141303472	15	99177660	A	C	0.417889	0.0217211	0.00294967	2e-13	220244	0.00380153	0.00310841	0.29	196112
ALM	HDL-C	UKB_S1	UKB_S2	rs12051048	16	783864	C	A	0.768189	-0.0260684	0.0033547	2.5e-14	220244	0.00405325	0.00349614	0.23	196112
ALM	HDL-C	UKB_S1	UKB_S2	rs71385734	16	2160503	T	G	0.829637	0.0312029	0.00378692	1.9e-17	220244	-0.0114786	0.00395552	0.0069	196112
ALM	HDL-C	UKB_S1	UKB_S2	rs7185966	16	4022703	G	A	0.767261	0.0257483	0.00336256	1.9e-14	220244	-0.00344418	0.00349545	0.34	196112
ALM	HDL-C	UKB_S1	UKB_S2	rs12443906	16	4948936	C	T	0.275449	0.024115	0.0031775	2.7e-14	220244	-0.00781268	0.00330245	0.015	196112
ALM	HDL-C	UKB_S1	UKB_S2	rs1128001	16	9207003	T	C	0.728109	-0.0193812	0.00318878	3.5e-09	220244	-0.000482016	0.00332437	0.9	196112
ALM	HDL-C	UKB_S1	UKB_S2	rs35811052	16	15128416	A	G	0.743782	0.0235006	0.00324054	6.6e-13	220244	0.0193733	0.00337274	5.3e-09	196112
ALM	HDL-C	UKB_S1	UKB_S2	rs61742688	16	19883364	G	A	0.858999	0.028432	0.00409159	2.3e-12	220244	-0.020562	0.00425575	1e-06	196112
ALM	HDL-C	UKB_S1	UKB_S2	rs3927084	16	28639047	A	C	0.591838	-0.0231977	0.00288264	2.4e-16	220244	0.00894441	0.00299607	0.0025	196112
ALM	HDL-C	UKB_S1	UKB_S2	rs11642740	16	30060655	A	G	0.599306	-0.032484	0.00288774	1.7e-29	220244	0.0119733	0.00300528	2.7e-05	196112
ALM	HDL-C	UKB_S1	UKB_S2	rs8044205	16	53515093	T	C	0.698031	-0.02914	0.00307813	8.3e-21	220244	-0.00314212	0.00321038	0.27	196112
ALM	HDL-C	UKB_S1	UKB_S2	rs11075985	16	53805207	C	A	0.576947	-0.0575574	0.00286445	3.5e-90	220244	0.0163992	0.0029825	2.9e-08	196112
ALM	HDL-C	UKB_S1	UKB_S2	rs3784911	16	58703616	C	T	0.898177	-0.0262391	0.00469349	1.5e-08	220244	0.00559877	0.00488126	0.32	196112
ALM	HDL-C	UKB_S1	UKB_S2	rs4783554	16	68384010	A	G	0.286149	0.0193954	0.00312099	4.8e-10	220244	-0.00909045	0.00324575	0.0033	196112
ALM	HDL-C	UKB_S1	UKB_S2	rs6416749	16	73100308	C	T	0.318955	0.0177828	0.00305859	5.7e-09	220244	-0.0111868	0.00319802	0.00075	196112
ALM	HDL-C	UKB_S1	UKB_S2	rs10863211	16	86455330	A	G	0.32474	-0.0174483	0.00303635	4.8e-09	220244	-0.00331103	0.00316631	0.29	196112
ALM	HDL-C	UKB_S1	UKB_S2	rs10775348	16	88806348	A	G	0.296703	-0.0192731	0.00310268	4.6e-10	220244	-0.000579465	0.00323989	0.76	196112
ALM	HDL-C	UKB_S1	UKB_S2	rs55831773	17	7559037	C	T	0.80068	0.0256091	0.00361618	1.7e-12	220244	0.00278228	0.00382388	0.36	196112
ALM	HDL-C	UKB_S1	UKB_S2	rs78378222	17	7571752	T	G	0.987906	-0.109416	0.013221	6.4e-17	220244	0.0774551	0.0138293	1.7e-08	196112
ALM	HDL-C	UKB_S1	UKB_S2	rs6505216	17	29206421	G	T	0.766622	0.0412248	0.00348985	3.8e-32	220244	-0.0114842	0.00368922	0.0043	196112
ALM	HDL-C	UKB_S1	UKB_S2	rs2075060	17	36925750	G	A	0.43794	-0.0198996	0.002857	6.7e-12	220244	9.41339e-06	0.00302874	1	196112
ALM	HDL-C	UKB_S1	UKB_S2	rs8070437	17	43257270	C	T	0.296285	-0.02224	0.00313298	1.5e-12	220244	0.00155783	0.00331052	0.73	196112
ALM	HDL-C	UKB_S1	UKB_S2	rs8082345	17	47027118	C	A	0.169323	0.0254362	0.00377572	1.3e-11	220244	0.0106873	0.00400602	0.005	196112
ALM	HDL-C	UKB_S1	UKB_S2	rs758598	17	59492714	A	G	0.331785	0.0186155	0.00300883	8.8e-10	220244	0.00322345	0.00318633	0.28	196112
ALM	HDL-C	UKB_S1	UKB_S2	rs2005172	17	61996255	A	C	0.360446	-0.0311669	0.00298347	3.9e-25	220244	0.00695916	0.00316159	0.066	196112
ALM	HDL-C	UKB_S1	UKB_S2	rs55931203	17	65854602	C	T	0.812022	-0.0209733	0.00366266	1e-08	220244	0.0109665	0.00388668	0.005	196112
ALM	HDL-C	UKB_S1	UKB_S2	rs1990197	17	68070534	A	G	0.516897	-0.0171088	0.00285203	2.8e-09	220244	-0.0024833	0.0030243	0.19	196112
ALM	HDL-C	UKB_S1	UKB_S2	rs7216472	17	71123063	A	G	0.613604	0.016785	0.00293534	7.4e-09	220244	0.00192388	0.00311165	0.68	196112
ALM	HDL-C	UKB_S1	UKB_S2	rs11150745	17	78757626	A	G	0.681159	0.0213093	0.00304272	2.7e-12	220244	-0.00290515	0.00322614	0.36	196112
ALM	HDL-C	UKB_S1	UKB_S2	rs62073017	17	79092463	C	T	0.603001	0.0173781	0.00292671	6.5e-09	220244	-0.00101679	0.00309253	0.8	196112
ALM	HDL-C	UKB_S1	UKB_S2	rs57126421	18	2656989	A	G	0.76311	0.02297	0.00335527	8e-13	220244	-0.0081697	0.0035423	0.021	196112
ALM	HDL-C	UKB_S1	UKB_S2	rs113232639	18	20715656	G	A	0.506533	-0.0275691	0.00288511	2.2e-20	220244	-0.00104106	0.00305723	0.67	196112
ALM	HDL-C	UKB_S1	UKB_S2	rs59525802	18	39484084	A	G	0.876125	-0.0251862	0.00433957	2e-08	220244	-0.00338458	0.00456783	0.42	196112
ALM	HDL-C	UKB_S1	UKB_S2	rs357868	18	46518624	G	T	0.580361	0.0185659	0.00288006	2.5e-11	220244	0.00374249	0.00304851	0.23	196112
ALM	HDL-C	UKB_S1	UKB_S2	rs1517037	18	56878274	C	T	0.810806	0.023569	0.0036228	5.6e-11	220244	0.00572431	0.00385099	0.16	196112
ALM	HDL-C	UKB_S1	UKB_S2	rs6567160	18	57829135	T	C	0.768353	-0.0640137	0.00335747	5.3e-85	220244	0.0282688	0.00355213	3.1e-15	196112
ALM	HDL-C	UKB_S1	UKB_S2	rs17066856	18	58049656	T	C	0.907997	0.0350866	0.00492142	1.4e-12	220244	-0.0193556	0.00520882	4.6e-05	196112
ALM	HDL-C	UKB_S1	UKB_S2	rs4987853	18	60793655	T	C	0.790678	0.0185498	0.00350487	2.2e-08	220244	-0.00120771	0.0037128	0.82	196112
ALM	HDL-C	UKB_S1	UKB_S2	rs11880992	19	2176403	G	A	0.59213	-0.0190871	0.00288863	3.8e-12	220244	0.00180202	0.00304509	0.17	196112
ALM	HDL-C	UKB_S1	UKB_S2	rs11085076	19	4476270	A	G	0.436389	0.0166238	0.00286845	4.4e-09	220244	0.0109983	0.00303094	0.00049	196112
ALM	HDL-C	UKB_S1	UKB_S2	rs62621197	19	8670147	C	T	0.962636	0.0526613	0.00776681	2e-11	220244	-0.00318974	0.00824666	0.73	196112
ALM	HDL-C	UKB_S1	UKB_S2	rs2116881	19	10750783	C	T	0.291069	0.0232302	0.00321723	3e-13	220244	0.00141098	0.00339928	0.51	196112
ALM	HDL-C	UKB_S1	UKB_S2	rs113780919	19	30319203	G	A	0.683766	-0.0228476	0.00307065	2.2e-13	220244	-0.000734091	0.00323655	0.77	196112
ALM	HDL-C	UKB_S1	UKB_S2	rs40815	19	34307002	G	A	0.340853	-0.017035	0.003002	1.5e-08	220244	0.00323702	0.00316488	0.22	196112
ALM	HDL-C	UKB_S1	UKB_S2	rs3810291	19	47569003	G	A	0.324127	-0.0261514	0.00302445	2.2e-18	220244	0.0158262	0.00319554	3.1e-07	196112
ALM	HDL-C	UKB_S1	UKB_S2	rs147110934	19	55993436	G	T	0.975874	0.0501147	0.00924642	4.4e-08	220244	0.0151873	0.00967292	0.11	196112
ALM	HDL-C	UKB_S1	UKB_S2	rs11697462	20	21209026	C	T	0.331846	0.0208661	0.003025	1.5e-11	220244	0.00399044	0.00319278	0.28	196112
ALM	HDL-C	UKB_S1	UKB_S2	rs57668191	20	32289763	A	G	0.736792	0.0334781	0.00322435	1.3e-24	220244	0.00350748	0.00340729	0.19	196112
ALM	HDL-C	UKB_S1	UKB_S2	rs143384	20	34025756	A	G	0.597074	-0.0558638	0.00288726	5.9e-84	220244	0.00949225	0.00305668	0.0031	196112
ALM	HDL-C	UKB_S1	UKB_S2	rs8125159	20	54884738	G	T	0.732916	-0.0178065	0.00328256	2.4e-08	220244	-0.00140688	0.00348164	0.54	196112
ALM	HDL-C	UKB_S1	UKB_S2	rs55830103	20	57465943	T	G	0.824689	0.0218012	0.00375298	7.6e-09	220244	-0.00806928	0.00396897	0.06	196112
ALM	HDL-C	UKB_S1	UKB_S2	rs73619441	20	61564901	T	G	0.856014	0.0265271	0.00404738	9.4e-11	220244	0.00325584	0.00428883	0.7	196112
ALM	HDL-C	UKB_S1	UKB_S2	rs12484046	22	31439650	G	A	0.621086	0.0169746	0.00295783	1.7e-08	220244	-0.00176378	0.00313272	0.48	196112
ALM	HDL-C	UKB_S1	UKB_S2	rs41311445	22	42070374	A	C	0.903784	0.0351902	0.00482752	2.9e-13	220244	-0.000987964	0.00511357	0.59	196112
ALM	HDL-C	UKB_S2	UKB_S1	rs200090476	1	1866376	G	A	0.496797	-0.017617	0.00295266	3.7e-09	220258	0.0108655	0.00309727	0.00061	196596
ALM	HDL-C	UKB_S2	UKB_S1	rs75077113	1	11214582	A	C	0.721352	-0.026244	0.00318975	2.2e-16	220258	-0.00749889	0.00335039	0.019	196596
ALM	HDL-C	UKB_S2	UKB_S1	rs573264228	1	20784296	G	T	0.979168	0.0670449	0.012138	6.1e-09	220258	-0.00863268	0.0128375	0.6	196596
ALM	HDL-C	UKB_S2	UKB_S1	rs11578046	1	23425139	G	A	0.673371	0.0213508	0.00301234	2e-12	220258	0.00114306	0.00316357	0.58	196596
ALM	HDL-C	UKB_S2	UKB_S1	rs55800172	1	32414767	G	A	0.936395	-0.0345228	0.00580801	1.6e-08	220258	0.00662973	0.00605253	0.17	196596
ALM	HDL-C	UKB_S2	UKB_S1	rs189727255	1	33775350	G	A	0.685223	0.0180375	0.00305179	8.5e-09	220258	0.00221596	0.00320374	0.54	196596
ALM	HDL-C	UKB_S2	UKB_S1	rs2242428	1	36752152	C	T	0.615401	0.0163116	0.00290223	1.7e-08	220258	0.00189851	0.00304333	0.67	196596
ALM	HDL-C	UKB_S2	UKB_S1	rs16826012	1	39719519	T	C	0.835266	-0.0262675	0.00382048	9.6e-13	220258	0.0373013	0.00399513	1.1e-23	196596
ALM	HDL-C	UKB_S2	UKB_S1	rs2885697	1	41544279	G	T	0.334827	0.0271825	0.00299011	1.4e-19	220258	-0.00469009	0.00313959	0.17	196596
ALM	HDL-C	UKB_S2	UKB_S1	rs12086130	1	51173603	C	T	0.910295	-0.0345314	0.00493667	1.4e-12	220258	-0.00530923	0.00519894	0.28	196596
ALM	HDL-C	UKB_S2	UKB_S1	rs3766426	1	54735223	T	G	0.554182	-0.0161304	0.00286037	8.3e-09	220258	0.00289212	0.00300515	0.3	196596
ALM	HDL-C	UKB_S2	UKB_S1	rs12405390	1	56587539	A	G	0.775045	-0.0242852	0.00339946	2.5e-13	220258	-0.00257045	0.00357487	0.68	196596
ALM	HDL-C	UKB_S2	UKB_S1	rs1013293	1	62570321	G	A	0.569449	0.0176836	0.00285869	2e-09	220258	-0.00779643	0.00300896	0.018	196596
ALM	HDL-C	UKB_S2	UKB_S1	rs34020954	1	72742387	C	T	0.799488	0.0242311	0.00353164	2.4e-12	220258	-0.013275	0.00372429	0.00043	196596
ALM	HDL-C	UKB_S2	UKB_S1	rs10493544	1	74983835	T	C	0.431273	0.0170787	0.00286139	3.3e-09	220258	-0.00723637	0.00300065	0.011	196596
ALM	HDL-C	UKB_S2	UKB_S1	rs34517439	1	78450517	C	A	0.878202	-0.059473	0.00437113	5.6e-42	220258	-0.000929389	0.00458535	0.7	196596
ALM	HDL-C	UKB_S2	UKB_S1	rs17363646	1	86823503	A	G	0.864802	-0.0245403	0.00413385	4.2e-09	220258	9.91078e-05	0.00431366	0.94	196596
ALM	HDL-C	UKB_S2	UKB_S1	rs146995307	1	150647346	C	T	0.924436	-0.0353294	0.00541371	6.9e-11	220258	0.0173889	0.00570746	0.00057	196596
ALM	HDL-C	UKB_S2	UKB_S1	rs76798800	1	154994978	G	T	0.734154	-0.0304568	0.00320135	1.7e-22	220258	0.00855016	0.00336624	0.027	196596
ALM	HDL-C	UKB_S2	UKB_S1	rs17369123	1	172355841	C	T	0.814025	-0.020323	0.00362132	3.2e-08	220258	0.00398137	0.00379051	0.36	196596
ALM	HDL-C	UKB_S2	UKB_S1	rs1044252	1	176813774	T	C	0.566946	-0.0190531	0.00285045	8.8e-11	220258	0.00158231	0.00299545	0.69	196596
ALM	HDL-C	UKB_S2	UKB_S1	rs589500	1	177876946	C	T	0.790828	-0.0394677	0.00347201	2.8e-30	220258	0.00733324	0.00363904	0.028	196596
ALM	HDL-C	UKB_S2	UKB_S1	rs3795503	1	180905694	C	T	0.685822	-0.0172145	0.00304589	2.7e-08	220258	-0.00216518	0.00319267	0.32	196596
ALM	HDL-C	UKB_S2	UKB_S1	rs10494574	1	184010727	C	A	0.651454	-0.0195658	0.00297544	1e-10	220258	0.00701251	0.00312165	0.027	196596
ALM	HDL-C	UKB_S2	UKB_S1	rs2678204	1	201800511	T	G	0.659936	-0.0182816	0.00298267	1.9e-09	220258	0.0112971	0.00313188	0.0002	196596
ALM	HDL-C	UKB_S2	UKB_S1	rs708723	1	205739266	C	T	0.452354	0.0229415	0.00283465	1.9e-15	220258	-0.0121609	0.00297605	1e-06	196596
ALM	HDL-C	UKB_S2	UKB_S1	rs76907480	1	209561954	A	G	0.859258	-0.0224692	0.00407164	9.1e-09	220258	0.00986333	0.00430446	0.025	196596
ALM	HDL-C	UKB_S2	UKB_S1	rs2970593	1	212225215	G	A	0.414879	-0.0164645	0.00287124	2.2e-08	220258	0.000512111	0.00301408	0.56	196596
ALM	HDL-C	UKB_S2	UKB_S1	rs12072845	1	214630757	G	A	0.605304	0.0208794	0.00289176	1.9e-12	220258	0.00230951	0.00303934	0.4	196596
ALM	HDL-C	UKB_S2	UKB_S1	rs7521190	1	225524656	G	A	0.706314	-0.0167684	0.00309772	2.8e-08	220258	0.00918811	0.00325553	0.0028	196596
ALM	HDL-C	UKB_S2	UKB_S1	rs6656703	1	242539132	G	A	0.160024	0.0222236	0.00385914	6.6e-09	220258	-0.00399722	0.00406572	0.45	196596
ALM	HDL-C	UKB_S2	UKB_S1	rs563738408	2	420443	G	A	0.966078	0.117432	0.00804416	2.4e-48	220258	-0.00708164	0.00844533	0.26	196596
ALM	HDL-C	UKB_S2	UKB_S1	rs12713004	2	23896049	A	G	0.274885	-0.0223085	0.00316648	1e-12	220258	0.000814809	0.00333686	0.85	196596
ALM	HDL-C	UKB_S2	UKB_S1	rs1260326	2	27730940	T	C	0.396315	-0.027411	0.00288612	1.6e-22	220258	-0.0052975	0.00303531	0.07	196596
ALM	HDL-C	UKB_S2	UKB_S1	rs1545552	2	33360338	A	G	0.292043	-0.0193724	0.00312228	1.6e-10	220258	0.00685426	0.00328278	0.074	196596
ALM	HDL-C	UKB_S2	UKB_S1	rs848546	2	36704767	A	G	0.707536	0.0170643	0.00313598	2.4e-08	220258	0.00286079	0.00329853	0.39	196596
ALM	HDL-C	UKB_S2	UKB_S1	rs222478	2	42656919	C	A	0.869476	0.0253849	0.00421235	8.7e-10	220258	-0.00105115	0.00442181	0.66	196596
ALM	HDL-C	UKB_S2	UKB_S1	rs3791675	2	56111309	C	T	0.765348	0.0229933	0.00333422	8.3e-12	220258	-0.00817385	0.00350196	0.018	196596
ALM	HDL-C	UKB_S2	UKB_S1	rs4671328	2	58935282	T	G	0.447918	0.0167467	0.00286721	5.8e-09	220258	-0.0142817	0.00300859	7.5e-07	196596
ALM	HDL-C	UKB_S2	UKB_S1	rs7575523	2	59335104	T	G	0.397534	0.0199645	0.00290134	3.8e-13	220258	-0.00995764	0.00304559	0.00047	196596
ALM	HDL-C	UKB_S2	UKB_S1	rs11545482	2	70315987	C	T	0.979149	0.0584572	0.00990258	3.4e-09	220258	-0.0183053	0.0105296	0.096	196596
ALM	HDL-C	UKB_S2	UKB_S1	rs711813	2	176966190	T	C	0.669438	-0.0175645	0.00300583	1.8e-09	220258	0.00155934	0.00315478	0.48	196596
ALM	HDL-C	UKB_S2	UKB_S1	rs1047891	2	211540507	C	A	0.684425	-0.0225526	0.00304	5.3e-14	220258	0.0195445	0.0031901	8e-10	196596
ALM	HDL-C	UKB_S2	UKB_S1	rs13418037	2	218314141	C	T	0.810602	0.0314192	0.00363418	2.9e-18	220258	0.00705362	0.00383485	0.047	196596
ALM	HDL-C	UKB_S2	UKB_S1	rs3103267	2	232988582	A	C	0.284066	-0.0222355	0.00313493	6.7e-14	220258	-0.00346127	0.00329325	0.32	196596
ALM	HDL-C	UKB_S2	UKB_S1	rs10211596	2	233699415	G	A	0.466708	-0.0174637	0.00284042	8.5e-10	220258	0.000122679	0.00298039	0.82	196596
ALM	HDL-C	UKB_S2	UKB_S1	rs4675801	2	242493511	C	T	0.543599	0.0177279	0.00284773	1.3e-09	220258	0.00366514	0.00298417	0.23	196596
ALM	HDL-C	UKB_S2	UKB_S1	rs2255964	3	12956531	G	A	0.334166	0.0192346	0.00300779	3.2e-10	220258	-0.000975273	0.00317152	0.42	196596
ALM	HDL-C	UKB_S2	UKB_S1	rs7647657	3	38573746	A	G	0.614357	0.0168587	0.00291702	1.3e-08	220258	-0.000533474	0.00306694	0.92	196596
ALM	HDL-C	UKB_S2	UKB_S1	rs377609499	3	50022069	G	A	0.5601	-0.0224917	0.00305996	3.2e-14	220258	0.0177228	0.00322348	1.2e-08	196596
ALM	HDL-C	UKB_S2	UKB_S1	rs4955851	3	55479641	G	A	0.545948	-0.0193152	0.00285663	1.5e-10	220258	-0.00405818	0.00299731	0.18	196596
ALM	HDL-C	UKB_S2	UKB_S1	rs4677151	3	72394027	G	A	0.495084	0.015111	0.00284506	3.1e-08	220258	0.00414219	0.00299394	0.082	196596
ALM	HDL-C	UKB_S2	UKB_S1	rs6549046	3	85669779	T	G	0.637626	-0.0227614	0.0029644	1.4e-14	220258	-0.00410908	0.00312177	0.089	196596
ALM	HDL-C	UKB_S2	UKB_S1	rs9861443	3	88196211	A	C	0.285219	-0.0213226	0.00315414	1.4e-11	220258	0.0102239	0.00331389	0.0041	196596
ALM	HDL-C	UKB_S2	UKB_S1	rs546819639	3	129052157	C	T	0.906139	-0.0338638	0.00495522	1.8e-12	220258	-0.00570992	0.00522642	0.18	196596
ALM	HDL-C	UKB_S2	UKB_S1	rs1320903	3	131758077	G	A	0.680652	-0.0187768	0.00304005	2.3e-09	220258	0.00800031	0.00319522	0.0062	196596
ALM	HDL-C	UKB_S2	UKB_S1	rs1727910	3	153801532	T	C	0.256689	-0.0248031	0.00325095	2e-14	220258	0.00444776	0.00342294	0.094	196596
ALM	HDL-C	UKB_S2	UKB_S1	rs555554	3	172155585	G	T	0.677439	-0.0227015	0.00303378	8.1e-15	220258	-0.00503893	0.00319352	0.063	196596
ALM	HDL-C	UKB_S2	UKB_S1	rs73175572	3	185490184	A	G	0.888724	-0.0405971	0.00454547	3.1e-18	220258	-0.00607684	0.00478485	0.12	196596
ALM	HDL-C	UKB_S2	UKB_S1	rs869400	3	185826740	T	G	0.185461	-0.0264341	0.00365027	4.4e-13	220258	-0.0244775	0.00383744	2.7e-10	196596
ALM	HDL-C	UKB_S2	UKB_S1	rs73802707	4	17932319	C	T	0.846619	0.0435305	0.00394057	1.2e-29	220258	0.0181477	0.00414044	2.2e-06	196596
ALM	HDL-C	UKB_S2	UKB_S1	rs185568433	4	17980724	T	C	0.966853	-0.0440767	0.00801381	5e-08	220258	-0.00599773	0.00838577	0.49	196596
ALM	HDL-C	UKB_S2	UKB_S1	rs10938397	4	45182527	A	G	0.565852	-0.020975	0.00286546	8e-13	220258	0.00144684	0.00301773	0.66	196596
ALM	HDL-C	UKB_S2	UKB_S1	rs6831883	4	49298139	T	C	0.685596	-0.018637	0.00317853	2e-08	220258	0.00881485	0.00334633	0.015	196596
ALM	HDL-C	UKB_S2	UKB_S1	rs2102278	4	52818664	A	G	0.677189	-0.0176324	0.00303693	1.7e-08	220258	0.00876006	0.00319813	0.011	196596
ALM	HDL-C	UKB_S2	UKB_S1	rs57866682	4	54337237	G	A	0.150396	0.0246886	0.0039971	5.1e-10	220258	0.00931943	0.00419031	0.032	196596
ALM	HDL-C	UKB_S2	UKB_S1	rs710840	4	82135230	G	A	0.758185	-0.0216533	0.0033239	3.8e-11	220258	0.00359871	0.00348649	0.33	196596
ALM	HDL-C	UKB_S2	UKB_S1	rs17010957	4	86719165	T	C	0.851518	0.0215068	0.00402036	4.9e-08	220258	0.00299771	0.00424128	0.43	196596
ALM	HDL-C	UKB_S2	UKB_S1	rs1841738	4	88557753	A	G	0.481879	0.0176856	0.00286034	1.4e-09	220258	-0.0012897	0.00300173	0.77	196596
ALM	HDL-C	UKB_S2	UKB_S1	rs11097755	4	102709308	T	C	0.557206	-0.0187578	0.00285703	3.1e-11	220258	0.0132199	0.00299769	2.6e-05	196596
ALM	HDL-C	UKB_S2	UKB_S1	rs2101975	4	106216667	A	G	0.56803	0.0212832	0.00287395	1.3e-13	220258	-0.00802505	0.00301792	0.012	196596
ALM	HDL-C	UKB_S2	UKB_S1	rs13152701	4	122751061	G	A	0.605739	0.0165415	0.00290848	1e-08	220258	0.00111682	0.00305634	0.65	196596
ALM	HDL-C	UKB_S2	UKB_S1	rs1724557	4	137094048	C	A	0.4133	0.0171811	0.00289666	1.3e-09	220258	-0.00404107	0.00304546	0.4	196596
ALM	HDL-C	UKB_S2	UKB_S1	rs789351	4	145868370	C	T	0.568989	0.0324502	0.00286674	2.5e-29	220258	0.00507499	0.00301486	0.031	196596
ALM	HDL-C	UKB_S2	UKB_S1	rs7706886	5	32722319	G	A	0.730039	-0.01973	0.00324521	2.6e-09	220258	-0.00157609	0.00341245	0.87	196596
ALM	HDL-C	UKB_S2	UKB_S1	rs6899155	5	36786459	T	C	0.551889	0.0180024	0.0028653	2.3e-10	220258	-0.00116896	0.00301449	0.73	196596
ALM	HDL-C	UKB_S2	UKB_S1	rs62372052	5	42724294	A	G	0.890099	-0.036691	0.00455015	1.6e-15	220258	-0.00694277	0.00477097	0.2	196596
ALM	HDL-C	UKB_S2	UKB_S1	rs72761268	5	66152111	G	A	0.920256	-0.0284625	0.00527869	1.9e-08	220258	0.00683866	0.00553833	0.15	196596
ALM	HDL-C	UKB_S2	UKB_S1	rs34304	5	67577946	C	T	0.593599	-0.019586	0.00291014	8.6e-11	220258	0.00412967	0.00306439	0.11	196596
ALM	HDL-C	UKB_S2	UKB_S1	rs34361	5	74971846	A	G	0.347306	-0.023471	0.0029843	1.7e-15	220258	0.0167825	0.00313613	8.3e-08	196596
ALM	HDL-C	UKB_S2	UKB_S1	rs12153206	5	77532180	G	A	0.720816	0.0199124	0.00323516	9.6e-11	220258	-0.00763721	0.00339458	0.0073	196596
ALM	HDL-C	UKB_S2	UKB_S1	rs2033221	5	122730651	G	T	0.567204	0.0268222	0.00285787	3.8e-20	220258	-0.00476175	0.0030088	0.11	196596
ALM	HDL-C	UKB_S2	UKB_S1	rs3749748	5	127350549	C	T	0.753406	-0.0312418	0.00329517	2.1e-21	220258	-0.0175841	0.00347084	9e-07	196596
ALM	HDL-C	UKB_S2	UKB_S1	rs7706062	5	133855810	T	C	0.839899	-0.0245808	0.00386615	1.3e-10	220258	-0.0113353	0.00407146	0.0069	196596
ALM	HDL-C	UKB_S2	UKB_S1	rs7730885	5	139042547	A	G	0.628674	-0.0190605	0.00296296	1.5e-10	220258	0.00913807	0.00310349	0.0033	196596
ALM	HDL-C	UKB_S2	UKB_S1	rs4282339	5	168256240	G	A	0.792745	0.0264051	0.00348692	2.1e-14	220258	-0.000258926	0.00367194	0.87	196596
ALM	HDL-C	UKB_S2	UKB_S1	rs4073717	5	170864021	G	T	0.797975	0.0211959	0.00353526	7.1e-10	220258	-0.00644103	0.00372313	0.062	196596
ALM	HDL-C	UKB_S2	UKB_S1	rs153756	5	171198211	A	G	0.570238	0.0154433	0.00286232	2.5e-08	220258	0.00324447	0.00301527	0.47	196596
ALM	HDL-C	UKB_S2	UKB_S1	rs6874142	5	172753555	T	G	0.886749	-0.0302663	0.004729	1e-10	220258	0.0032993	0.0049614	0.28	196596
ALM	HDL-C	UKB_S2	UKB_S1	rs244711	5	176509193	C	T	0.314149	-0.0192219	0.00327623	2.8e-10	220258	-0.00764239	0.00344637	0.041	196596
ALM	HDL-C	UKB_S2	UKB_S1	rs2327010	6	7717073	T	G	0.522689	-0.0219514	0.0028396	2.8e-15	220258	-0.00518051	0.00298354	0.061	196596
ALM	HDL-C	UKB_S2	UKB_S1	rs2142644	6	19053843	C	A	0.32796	0.0173019	0.00303217	6.4e-09	220258	-0.00832781	0.00319107	0.013	196596
ALM	HDL-C	UKB_S2	UKB_S1	rs41271299	6	19839415	C	T	0.948817	-0.0585882	0.00643773	1.7e-20	220258	0.0076047	0.00674816	0.25	196596
ALM	HDL-C	UKB_S2	UKB_S1	rs9257181	6	28754520	C	T	0.726963	0.0257398	0.00318008	2.9e-16	220258	-0.0147544	0.00334793	9.3e-06	196596
ALM	HDL-C	UKB_S2	UKB_S1	rs9266244	6	31325692	G	A	0.292462	0.0332979	0.00311483	2.8e-24	220258	-0.0215632	0.00326976	6e-10	196596
ALM	HDL-C	UKB_S2	UKB_S1	rs372074906	6	32492140	G	A	0.903733	-0.0416072	0.00599366	1.7e-11	220258	0.0453633	0.00630075	4.6e-13	196596
ALM	HDL-C	UKB_S2	UKB_S1	rs17843560	6	32609388	G	T	0.879843	-0.0352829	0.00467389	2.4e-13	220258	0.0231817	0.00489003	2e-06	196596
ALM	HDL-C	UKB_S2	UKB_S1	rs2814993	6	34618893	G	A	0.861038	-0.0553042	0.00409893	1.9e-43	220258	0.022227	0.00428742	4.2e-09	196596
ALM	HDL-C	UKB_S2	UKB_S1	rs4713844	6	35227832	T	C	0.142249	-0.0252575	0.00405444	1.3e-10	220258	0.0181092	0.00426834	4.6e-06	196596
ALM	HDL-C	UKB_S2	UKB_S1	rs114056237	6	41877671	G	A	0.987549	0.0991278	0.0127882	1.1e-14	220258	-0.0221393	0.0133881	0.14	196596
ALM	HDL-C	UKB_S2	UKB_S1	rs13340461	6	41924278	C	T	0.725883	-0.0286545	0.00318798	1.7e-19	220258	0.00838226	0.00334868	0.01	196596
ALM	HDL-C	UKB_S2	UKB_S1	rs9357471	6	45090977	C	T	0.620883	-0.016007	0.00292804	4.3e-08	220258	-0.00141904	0.00306917	0.8	196596
ALM	HDL-C	UKB_S2	UKB_S1	rs72892910	6	50816887	G	T	0.82816	-0.0348249	0.00376849	8.4e-21	220258	0.00197668	0.00395501	0.58	196596
ALM	HDL-C	UKB_S2	UKB_S1	rs12209223	6	76164589	C	A	0.898816	-0.0301143	0.00472568	2.7e-10	220258	0.0119123	0.0049574	0.015	196596
ALM	HDL-C	UKB_S2	UKB_S1	rs9350850	6	81050236	T	C	0.920675	-0.0360798	0.005248	4.5e-12	220258	0.00487499	0.0055026	0.53	196596
ALM	HDL-C	UKB_S2	UKB_S1	rs9362662	6	90296588	A	G	0.477961	0.0175174	0.00284846	7.5e-10	220258	-0.0104638	0.00299627	0.00052	196596
ALM	HDL-C	UKB_S2	UKB_S1	rs9398171	6	108983527	C	T	0.288836	-0.0249388	0.00312643	6.2e-16	220258	0.0136363	0.00329392	4.4e-06	196596
ALM	HDL-C	UKB_S2	UKB_S1	rs11153171	6	109653825	C	T	0.64366	0.0222522	0.00297348	9.8e-15	220258	0.00332276	0.00313144	0.37	196596
ALM	HDL-C	UKB_S2	UKB_S1	rs9388490	6	126704795	C	T	0.559866	-0.0315663	0.00286553	1.1e-27	220258	-0.0146609	0.00300921	4.5e-07	196596
ALM	HDL-C	UKB_S2	UKB_S1	rs6569648	6	130349119	C	T	0.239655	0.0396555	0.00331848	4.2e-34	220258	0.00501851	0.00349349	0.1	196596
ALM	HDL-C	UKB_S2	UKB_S1	rs4637667	6	142794021	C	A	0.711093	0.0244173	0.00312165	2.6e-15	220258	-0.0036945	0.00329616	0.27	196596
ALM	HDL-C	UKB_S2	UKB_S1	rs11968025	6	152168974	T	G	0.543708	-0.0229151	0.00286035	7e-15	220258	-9.39908e-05	0.00301164	0.82	196596
ALM	HDL-C	UKB_S2	UKB_S1	rs7758644	6	156583467	A	C	0.166912	0.0224155	0.00383939	3e-09	220258	-0.000972876	0.00403708	0.8	196596
ALM	HDL-C	UKB_S2	UKB_S1	rs668871	6	160769811	C	T	0.530633	-0.0232167	0.00284619	2.1e-16	220258	-0.00419197	0.00298581	0.17	196596
ALM	HDL-C	UKB_S2	UKB_S1	rs62425398	6	166416028	C	A	0.893878	-0.0262569	0.00463289	2.4e-08	220258	-0.0012531	0.00486156	0.74	196596
ALM	HDL-C	UKB_S2	UKB_S1	rs798502	7	2789880	A	C	0.702326	0.030708	0.00310661	1.7e-22	220258	-0.00479148	0.00326399	0.15	196596
ALM	HDL-C	UKB_S2	UKB_S1	rs34776209	7	23513093	C	T	0.752912	0.0237516	0.00329914	2e-13	220258	0.00126365	0.00345112	0.7	196596
ALM	HDL-C	UKB_S2	UKB_S1	rs71542196	7	46415422	A	G	0.918389	0.0319921	0.00520666	6.2e-10	220258	0.0153947	0.00547648	0.0011	196596
ALM	HDL-C	UKB_S2	UKB_S1	rs6953561	7	76637391	G	A	0.171865	0.0263256	0.00382844	3.6e-12	220258	-0.00179867	0.0040086	0.5	196596
ALM	HDL-C	UKB_S2	UKB_S1	rs60814640	7	92286918	A	G	0.65539	-0.0342329	0.00299858	1.3e-29	220258	0.00301489	0.00314334	0.27	196596
ALM	HDL-C	UKB_S2	UKB_S1	rs189160373	7	93217636	G	A	0.641122	-0.0209398	0.00296312	1.1e-11	220258	-0.00430514	0.00311452	0.16	196596
ALM	HDL-C	UKB_S2	UKB_S1	rs62621812	7	127015083	G	A	0.979631	-0.0691599	0.0103234	3e-11	220258	0.0237013	0.0109125	0.037	196596
ALM	HDL-C	UKB_S2	UKB_S1	rs2293176	7	140244627	G	A	0.66588	-0.0165698	0.00301195	1.9e-08	220258	-0.00494997	0.0031601	0.091	196596
ALM	HDL-C	UKB_S2	UKB_S1	rs6977081	7	150542515	G	T	0.666478	-0.0269075	0.00303991	1.2e-20	220258	0.015244	0.00318361	1.8e-07	196596
ALM	HDL-C	UKB_S2	UKB_S1	rs7005133	8	8901222	T	G	0.531156	-0.0173951	0.0028432	7e-10	220258	-0.000747434	0.00297556	0.74	196596
ALM	HDL-C	UKB_S2	UKB_S1	rs2252567	8	11660916	C	T	0.421372	-0.0162703	0.00288519	1.2e-08	220258	0.000948077	0.00301769	0.89	196596
ALM	HDL-C	UKB_S2	UKB_S1	rs76364830	8	13372120	G	A	0.936181	0.0355812	0.00586136	7.7e-09	220258	-0.00530518	0.00614988	0.26	196596
ALM	HDL-C	UKB_S2	UKB_S1	rs55811836	8	57158340	G	A	0.889339	0.0542766	0.00452547	2.5e-33	220258	-0.00637388	0.00475595	0.12	196596
ALM	HDL-C	UKB_S2	UKB_S1	rs12679106	8	73443198	G	T	0.290361	0.0174752	0.00314316	2.4e-08	220258	-0.0193079	0.00327716	1.3e-08	196596
ALM	HDL-C	UKB_S2	UKB_S1	rs67674827	8	78124967	C	T	0.715237	-0.0264653	0.00314961	2.7e-17	220258	-0.00188112	0.00328142	0.53	196596
ALM	HDL-C	UKB_S2	UKB_S1	rs7822566	8	89418733	G	T	0.692796	0.0178536	0.00308164	2.9e-09	220258	-0.000450198	0.00322101	0.82	196596
ALM	HDL-C	UKB_S2	UKB_S1	rs12543207	8	95497430	C	T	0.765916	0.0201661	0.00335815	1.2e-09	220258	-0.0018339	0.00350126	0.92	196596
ALM	HDL-C	UKB_S2	UKB_S1	rs3105460	8	101937374	A	G	0.386708	-0.0181491	0.00292228	3e-10	220258	-0.000107398	0.00304987	0.75	196596
ALM	HDL-C	UKB_S2	UKB_S1	rs2737226	8	116639474	T	C	0.391594	0.0204875	0.0029188	2.4e-12	220258	-0.0298351	0.00303944	1.3e-23	196596
ALM	HDL-C	UKB_S2	UKB_S1	rs10283100	8	120596023	A	G	0.0553941	-0.0471445	0.00622078	4.4e-14	220258	0.00505911	0.00645846	0.55	196596
ALM	HDL-C	UKB_S2	UKB_S1	rs13271368	8	126506140	C	T	0.762285	0.0231505	0.00337889	2.2e-12	220258	-0.00342801	0.00353245	0.31	196596
ALM	HDL-C	UKB_S2	UKB_S1	rs72722767	8	129205103	G	A	0.702577	-0.0192009	0.00311425	6.5e-10	220258	-0.00660642	0.00324907	0.04	196596
ALM	HDL-C	UKB_S2	UKB_S1	rs7012062	8	130740400	G	T	0.829196	0.0234033	0.00377013	6.2e-10	220258	-0.00584113	0.00394172	0.26	196596
ALM	HDL-C	UKB_S2	UKB_S1	rs4909912	8	135572297	C	T	0.57346	0.0275035	0.00287825	2.5e-22	220258	-0.00591505	0.00300106	0.019	196596
ALM	HDL-C	UKB_S2	UKB_S1	rs186474010	8	145501823	A	G	0.809212	-0.0234244	0.00395975	3.5e-09	220258	0.00642137	0.00412234	0.09	196596
ALM	HDL-C	UKB_S2	UKB_S1	rs12555221	9	6930685	A	G	0.807218	0.0221997	0.00361561	9.9e-10	220258	0.00428537	0.0037842	0.28	196596
ALM	HDL-C	UKB_S2	UKB_S1	rs10992475	9	95565998	G	A	0.758714	0.0197442	0.00332909	5.2e-09	220258	0.0148425	0.00348748	2e-05	196596
ALM	HDL-C	UKB_S2	UKB_S1	rs28701981	9	98217581	T	C	0.650505	-0.0280279	0.0029901	1.2e-20	220258	-0.00226869	0.00313541	0.69	196596
ALM	HDL-C	UKB_S2	UKB_S1	rs73529854	9	98295917	G	A	0.98872	0.071921	0.0134677	1.7e-08	220258	0.0131143	0.0139957	0.38	196596
ALM	HDL-C	UKB_S2	UKB_S1	rs6477547	9	109644865	C	T	0.6858	-0.0177807	0.00308418	1.7e-08	220258	-0.000578934	0.00322554	0.72	196596
ALM	HDL-C	UKB_S2	UKB_S1	rs12343956	9	111774463	T	G	0.924359	-0.0369718	0.00537564	7.5e-13	220258	-0.00694929	0.00565344	0.079	196596
ALM	HDL-C	UKB_S2	UKB_S1	rs7869550	9	119134796	A	G	0.800616	0.0337172	0.00355458	1.5e-21	220258	0.000370399	0.00373159	0.98	196596
ALM	HDL-C	UKB_S2	UKB_S1	rs6478243	9	119296073	T	C	0.607436	-0.0180007	0.00293458	2.6e-09	220258	-0.00623257	0.00307382	0.028	196596
ALM	HDL-C	UKB_S2	UKB_S1	rs2274116	9	139094805	C	T	0.657425	0.0158515	0.00300997	2e-08	220258	-0.00213379	0.00316053	0.46	196596
ALM	HDL-C	UKB_S2	UKB_S1	rs12764498	10	5042294	T	C	0.882184	0.0239363	0.00442804	6.3e-09	220258	0.00329978	0.00466017	0.56	196596
ALM	HDL-C	UKB_S2	UKB_S1	rs11014285	10	25178864	G	A	0.834582	-0.0227481	0.0038681	2e-09	220258	-0.00481475	0.00407305	0.3	196596
ALM	HDL-C	UKB_S2	UKB_S1	rs10827382	10	34867925	G	A	0.635383	-0.0165648	0.00295844	2e-08	220258	-0.00208836	0.00309846	0.76	196596
ALM	HDL-C	UKB_S2	UKB_S1	rs117543413	10	79543740	C	T	0.982317	0.0637235	0.0109022	5.4e-09	220258	-0.00755853	0.0114461	0.4	196596
ALM	HDL-C	UKB_S2	UKB_S1	rs4980067	10	81136129	C	A	0.495567	0.0160236	0.00283863	1.8e-08	220258	0.00439242	0.00298441	0.17	196596
ALM	HDL-C	UKB_S2	UKB_S1	rs2814350	10	88008785	G	A	0.694221	-0.0212328	0.00313987	3.8e-11	220258	0.00447898	0.00331253	0.34	196596
ALM	HDL-C	UKB_S2	UKB_S1	rs2077218	10	96071561	G	A	0.237812	0.0182695	0.00335016	9.4e-09	220258	-0.00222481	0.00350702	0.49	196596
ALM	HDL-C	UKB_S2	UKB_S1	rs2439823	10	99778226	A	G	0.455133	-0.0158393	0.00286625	1.9e-08	220258	0.0120719	0.0029996	2.1e-05	196596
ALM	HDL-C	UKB_S2	UKB_S1	rs11191548	10	104846178	T	C	0.923721	-0.0351966	0.00534552	9.9e-12	220258	0.00757003	0.00561819	0.088	196596
ALM	HDL-C	UKB_S2	UKB_S1	rs4752306	10	121181627	T	G	0.257808	0.0177234	0.00325597	3.6e-08	220258	-0.00594059	0.00341078	0.097	196596
ALM	HDL-C	UKB_S2	UKB_S1	rs72828952	10	126629608	A	G	0.575539	0.0177057	0.00291699	1.3e-09	220258	-0.00905311	0.00306343	0.0014	196596
ALM	HDL-C	UKB_S2	UKB_S1	rs11016744	10	131101465	C	A	0.650719	-0.0192388	0.00303869	2e-10	220258	-0.00156727	0.00318447	0.36	196596
ALM	HDL-C	UKB_S2	UKB_S1	rs4320932	11	2171601	T	C	0.814542	0.0228401	0.0036823	8.5e-10	220258	-0.00598061	0.00383486	0.23	196596
ALM	HDL-C	UKB_S2	UKB_S1	rs9645625	11	10070833	A	C	0.512437	0.0181939	0.00284548	9.9e-11	220258	-0.00339678	0.00296915	0.36	196596
ALM	HDL-C	UKB_S2	UKB_S1	rs11500197	11	27707409	G	A	0.740172	-0.0337645	0.00323932	4.4e-25	220258	0.0170966	0.00338235	3.8e-08	196596
ALM	HDL-C	UKB_S2	UKB_S1	rs536007	11	30478524	G	T	0.700322	-0.0218826	0.00309963	4.2e-12	220258	0.0104005	0.0032423	0.00086	196596
ALM	HDL-C	UKB_S2	UKB_S1	rs57635800	11	43878485	G	A	0.708824	-0.0205479	0.00314723	3.3e-11	220258	0.0118475	0.00328416	0.00024	196596
ALM	HDL-C	UKB_S2	UKB_S1	rs7952436	11	67024534	C	T	0.91801	0.0459115	0.00517815	2.9e-19	220258	-0.033248	0.00540471	1.1e-09	196596
ALM	HDL-C	UKB_S2	UKB_S1	rs2306862	11	68177510	C	T	0.832838	0.0298428	0.00381947	2.6e-15	220258	0.00363799	0.00399478	0.29	196596
ALM	HDL-C	UKB_S2	UKB_S1	rs1789171	11	69494340	C	A	0.354343	-0.0202065	0.00298193	2e-11	220258	-0.000698011	0.00310473	0.67	196596
ALM	HDL-C	UKB_S2	UKB_S1	rs55726687	12	991306	G	A	0.790195	-0.025284	0.00347979	4.9e-14	220258	0.00647487	0.00365227	0.048	196596
ALM	HDL-C	UKB_S2	UKB_S1	rs76895963	12	4384844	T	G	0.979583	-0.11586	0.0110659	1.4e-25	220258	-0.0155076	0.0114555	0.13	196596
ALM	HDL-C	UKB_S2	UKB_S1	rs1948662	12	24144590	T	G	0.736289	0.0199082	0.00323732	3.8e-10	220258	-0.00210673	0.00340112	0.38	196596
ALM	HDL-C	UKB_S2	UKB_S1	rs12099669	12	46783653	G	A	0.304101	-0.0248716	0.00308553	4.9e-16	220258	0.00703085	0.00323567	0.03	196596
ALM	HDL-C	UKB_S2	UKB_S1	rs59128273	12	49232761	C	T	0.556051	0.0156769	0.00285421	2e-08	220258	0.00272676	0.00299331	0.25	196596
ALM	HDL-C	UKB_S2	UKB_S1	rs7132908	12	50263148	G	A	0.61566	-0.0245902	0.00292147	2.4e-17	220258	0.0102102	0.00305767	0.00093	196596
ALM	HDL-C	UKB_S2	UKB_S1	rs822688	12	53493387	C	T	0.876348	-0.0279005	0.00440441	4.2e-11	220258	-0.00508511	0.00460325	0.21	196596
ALM	HDL-C	UKB_S2	UKB_S1	rs58905411	12	54623132	G	A	0.588805	0.0160338	0.00288362	1.9e-08	220258	-0.00957062	0.00302759	0.0012	196596
ALM	HDL-C	UKB_S2	UKB_S1	rs9669278	12	66374587	T	C	0.480451	0.0341671	0.0028512	1.2e-33	220258	0.00141743	0.00299804	0.49	196596
ALM	HDL-C	UKB_S2	UKB_S1	rs310796	12	77453226	G	T	0.318956	-0.0169513	0.0030533	3.8e-08	220258	0.000386492	0.00320429	0.94	196596
ALM	HDL-C	UKB_S2	UKB_S1	rs7977788	12	93982332	G	A	0.776267	-0.0339549	0.00340854	1.7e-22	220258	0.00895599	0.00356869	0.0072	196596
ALM	HDL-C	UKB_S2	UKB_S1	rs34118426	12	94201279	A	G	0.694753	0.0175776	0.00308163	4.9e-09	220258	-0.000124198	0.00324163	0.97	196596
ALM	HDL-C	UKB_S2	UKB_S1	rs703549	12	102945701	G	T	0.140096	0.0247387	0.00410487	2.1e-09	220258	0.00161353	0.00432759	0.72	196596
ALM	HDL-C	UKB_S2	UKB_S1	rs1035236	12	107310797	C	T	0.745722	0.0193437	0.00325824	2.6e-08	220258	0.0118177	0.00341619	0.00062	196596
ALM	HDL-C	UKB_S2	UKB_S1	rs3184504	12	111884608	T	C	0.483204	-0.0165428	0.00283701	2.8e-09	220258	-0.0259892	0.00297816	7.9e-21	196596
ALM	HDL-C	UKB_S2	UKB_S1	rs12810788	12	116196322	G	A	0.201711	-0.0240978	0.00361649	5.3e-11	220258	0.000717996	0.00378786	0.92	196596
ALM	HDL-C	UKB_S2	UKB_S1	rs11065126	12	120880707	G	A	0.974021	0.0569786	0.0089195	2.1e-10	220258	-0.0166456	0.00924673	0.013	196596
ALM	HDL-C	UKB_S2	UKB_S1	rs28642975	12	122602305	G	A	0.529932	-0.0243958	0.00284386	5.8e-18	220258	-0.00167916	0.00298076	0.58	196596
ALM	HDL-C	UKB_S2	UKB_S1	rs4039670	12	122822655	A	G	0.249288	-0.023827	0.00328234	1.9e-13	220258	-0.011377	0.00343867	0.00019	196596
ALM	HDL-C	UKB_S2	UKB_S1	rs2229840	12	124826462	C	T	0.841143	-0.0351715	0.00389007	7.5e-20	220258	0.00574604	0.00404154	0.12	196596
ALM	HDL-C	UKB_S2	UKB_S1	rs74507786	13	21318905	T	C	0.170048	0.0223114	0.00379564	2.2e-09	220258	-0.00312877	0.00397241	0.48	196596
ALM	HDL-C	UKB_S2	UKB_S1	rs1218822	13	28011963	G	A	0.338639	-0.0164052	0.00301246	2e-08	220258	0.00652604	0.0031627	0.0097	196596
ALM	HDL-C	UKB_S2	UKB_S1	rs3118914	13	51116901	G	T	0.784292	0.0452694	0.00345648	1.8e-40	220258	0.0120493	0.0036404	0.0012	196596
ALM	HDL-C	UKB_S2	UKB_S1	rs4477562	13	54104968	C	T	0.871823	-0.0320987	0.0042931	3.4e-13	220258	0.00287157	0.00449783	0.4	196596
ALM	HDL-C	UKB_S2	UKB_S1	rs9317002	13	59175727	C	A	0.484878	-0.0157293	0.00286985	4.9e-08	220258	0.00102885	0.00300958	0.67	196596
ALM	HDL-C	UKB_S2	UKB_S1	rs1759975	13	78385158	G	A	0.395822	-0.0187854	0.00291153	5.5e-11	220258	0.00753145	0.0030631	0.016	196596
ALM	HDL-C	UKB_S2	UKB_S1	rs7399669	13	99583701	T	C	0.300334	0.0174566	0.00310628	2e-08	220258	0.00957828	0.00325455	0.0014	196596
ALM	HDL-C	UKB_S2	UKB_S1	rs72680704	14	21804360	A	C	0.868815	-0.0288229	0.00429784	1.5e-11	220258	-0.00196704	0.0045202	0.51	196596
ALM	HDL-C	UKB_S2	UKB_S1	rs2295124	14	23755598	A	G	0.281064	-0.0208768	0.00316473	2.6e-11	220258	0.00251753	0.00333638	0.35	196596
ALM	HDL-C	UKB_S2	UKB_S1	rs12432376	14	25942829	A	G	0.731279	0.0252197	0.00320989	8.3e-16	220258	-0.00989402	0.00336788	0.0013	196596
ALM	HDL-C	UKB_S2	UKB_S1	rs974471	14	29685328	G	A	0.228568	-0.0193266	0.00338858	2.9e-09	220258	0.00605075	0.00355378	0.054	196596
ALM	HDL-C	UKB_S2	UKB_S1	rs61993306	14	46951186	G	A	0.550266	-0.0156299	0.00287422	2.4e-08	220258	0.0056003	0.00301715	0.065	196596
ALM	HDL-C	UKB_S2	UKB_S1	rs7161323	14	53366149	C	T	0.286747	0.0180215	0.00314569	3.4e-09	220258	-0.00375178	0.00330245	0.17	196596
ALM	HDL-C	UKB_S2	UKB_S1	rs34935520	14	61091401	G	A	0.392873	0.0261167	0.00291289	9.5e-20	220258	-0.0018986	0.00306967	0.84	196596
ALM	HDL-C	UKB_S2	UKB_S1	rs1314916	14	68710834	A	G	0.858438	0.0230966	0.00408739	9.4e-09	220258	-0.000958255	0.00429025	0.76	196596
ALM	HDL-C	UKB_S2	UKB_S1	rs10141617	14	70416442	G	A	0.664424	-0.01811	0.00301709	9.3e-10	220258	-0.000294717	0.00317536	0.93	196596
ALM	HDL-C	UKB_S2	UKB_S1	rs7141420	14	79899454	C	T	0.483699	-0.021574	0.00286676	1.2e-13	220258	0.0078426	0.00301131	0.0043	196596
ALM	HDL-C	UKB_S2	UKB_S1	rs1285990	14	91522114	C	T	0.28363	-0.0173754	0.0031601	7.8e-09	220258	-0.00251041	0.00332699	0.46	196596
ALM	HDL-C	UKB_S2	UKB_S1	rs11627032	14	93104072	T	C	0.743935	-0.0188185	0.00325849	5.9e-09	220258	0.00321153	0.00342947	0.27	196596
ALM	HDL-C	UKB_S2	UKB_S1	rs147461490	14	105858022	C	T	0.957817	-0.0508344	0.00823266	1.4e-09	220258	0.00784575	0.00858805	0.39	196596
ALM	HDL-C	UKB_S2	UKB_S1	rs12906197	15	38492199	C	T	0.577392	0.0148853	0.00289766	3.8e-08	220258	-0.00708588	0.00303134	0.031	196596
ALM	HDL-C	UKB_S2	UKB_S1	rs1899819	15	41913668	T	C	0.182266	0.0209863	0.00368513	2e-08	220258	-0.0075266	0.00384786	0.052	196596
ALM	HDL-C	UKB_S2	UKB_S1	rs147233090	15	44028047	C	T	0.975187	0.052281	0.00920608	3.1e-09	220258	0.0949585	0.00962464	1.9e-23	196596
ALM	HDL-C	UKB_S2	UKB_S1	rs140464309	15	55800831	C	T	0.984177	0.0610075	0.0114793	4.8e-08	220258	-0.0176995	0.0119807	0.084	196596
ALM	HDL-C	UKB_S2	UKB_S1	rs3809569	15	66999828	A	G	0.756573	-0.020575	0.00332517	1.3e-10	220258	0.00215548	0.00347486	0.68	196596
ALM	HDL-C	UKB_S2	UKB_S1	rs7162532	15	75860861	A	C	0.748878	-0.0198454	0.00329645	6.4e-09	220258	-0.00727172	0.00344308	0.035	196596
ALM	HDL-C	UKB_S2	UKB_S1	rs2759315	15	81009646	C	A	0.557542	-0.0172803	0.00287014	2.7e-09	220258	0.00440977	0.00299917	0.064	196596
ALM	HDL-C	UKB_S2	UKB_S1	rs2455561	15	86326348	T	G	0.472788	0.0187665	0.00285166	1.8e-10	220258	0.00182819	0.00297518	0.51	196596
ALM	HDL-C	UKB_S2	UKB_S1	rs530742363	15	89399167	C	T	0.32424	0.0250265	0.00304858	3e-16	220258	-0.00299122	0.00319314	0.29	196596
ALM	HDL-C	UKB_S2	UKB_S1	rs11648796	16	792190	A	G	0.768759	-0.0208685	0.00352943	6.8e-10	220258	8.06215e-05	0.00364479	0.98	196596
ALM	HDL-C	UKB_S2	UKB_S1	rs9934488	16	2155297	A	G	0.830456	0.0315924	0.00380321	8.2e-18	220258	-0.00049814	0.00392437	0.73	196596
ALM	HDL-C	UKB_S2	UKB_S1	rs879620	16	4015729	C	T	0.387308	-0.0279241	0.00292637	2.1e-21	220258	0.00774157	0.00302402	0.0068	196596
ALM	HDL-C	UKB_S2	UKB_S1	rs62032566	16	28383243	C	T	0.587488	-0.0181845	0.00292013	1.3e-10	220258	0.00999453	0.00301975	0.0022	196596
ALM	HDL-C	UKB_S2	UKB_S1	rs72801853	16	53516824	A	G	0.698558	-0.0190053	0.00309061	6.8e-10	220258	0.00328905	0.00319147	0.59	196596
ALM	HDL-C	UKB_S2	UKB_S1	rs1421085	16	53800954	T	C	0.597329	-0.0581721	0.00289612	5.4e-90	220258	0.0132223	0.00299153	3.1e-05	196596
ALM	HDL-C	UKB_S2	UKB_S1	rs76513770	16	72505534	T	C	0.872207	0.0293527	0.00425783	4.1e-13	220258	-0.00321061	0.0043778	0.23	196596
ALM	HDL-C	UKB_S2	UKB_S1	rs12919861	16	81663469	G	A	0.516592	-0.0160295	0.00284443	6.1e-09	220258	0.000445024	0.00293403	0.74	196596
ALM	HDL-C	UKB_S2	UKB_S1	rs8052560	16	88777242	C	A	0.234598	-0.0190185	0.00335011	4.3e-09	220258	-0.00152734	0.00346992	0.48	196596
ALM	HDL-C	UKB_S2	UKB_S1	rs4516268	17	1846831	C	A	0.806363	0.0234569	0.00360719	3.3e-11	220258	-0.00754647	0.00378504	0.048	196596
ALM	HDL-C	UKB_S2	UKB_S1	rs57307236	17	2159502	A	G	0.601319	-0.016087	0.00290284	2.3e-08	220258	-0.000102226	0.00304682	0.91	196596
ALM	HDL-C	UKB_S2	UKB_S1	rs55831773	17	7559037	C	T	0.800535	0.0214839	0.00362808	2.9e-09	220258	-0.00550136	0.00380882	0.29	196596
ALM	HDL-C	UKB_S2	UKB_S1	rs78378222	17	7571752	T	G	0.987554	-0.118604	0.0131144	6e-20	220258	0.0422078	0.0139305	0.0011	196596
ALM	HDL-C	UKB_S2	UKB_S1	rs6505216	17	29206421	G	T	0.766886	0.0341491	0.00349892	5.5e-22	220258	-0.0144699	0.00367487	0.00011	196596
ALM	HDL-C	UKB_S2	UKB_S1	rs2015561	17	38593294	A	G	0.575397	0.0160536	0.00287387	8.9e-09	220258	-0.0111189	0.00301569	3.9e-05	196596
ALM	HDL-C	UKB_S2	UKB_S1	rs1543158	17	40694005	G	A	0.645276	0.0183367	0.0029939	2.7e-09	220258	-0.0052868	0.00313117	0.1	196596
ALM	HDL-C	UKB_S2	UKB_S1	rs3024272	17	43044680	G	A	0.812067	-0.0201694	0.0036568	4.3e-08	220258	-0.00712203	0.00382194	0.05	196596
ALM	HDL-C	UKB_S2	UKB_S1	rs4986172	17	43216281	C	T	0.658046	0.0179948	0.00299676	5.7e-09	220258	-0.000935392	0.00315104	0.97	196596
ALM	HDL-C	UKB_S2	UKB_S1	rs78270829	17	46913863	T	G	0.981942	-0.0601929	0.0108563	4.4e-08	220258	-0.00731378	0.0114748	0.35	196596
ALM	HDL-C	UKB_S2	UKB_S1	rs7214743	17	59498052	A	G	0.328803	0.0189519	0.00302314	1.9e-10	220258	-0.0036635	0.0031698	0.25	196596
ALM	HDL-C	UKB_S2	UKB_S1	rs2005172	17	61996255	A	C	0.360645	-0.0290444	0.00299805	4.3e-23	220258	7.94409e-05	0.0031426	0.91	196596
ALM	HDL-C	UKB_S2	UKB_S1	rs4968801	17	68159800	A	G	0.887973	0.0289122	0.0045167	2.3e-10	220258	-0.00322729	0.00471597	0.41	196596
ALM	HDL-C	UKB_S2	UKB_S1	rs111656919	17	79936522	G	A	0.967187	-0.0455783	0.00802933	3.1e-08	220258	0.0134834	0.00848727	0.083	196596
ALM	HDL-C	UKB_S2	UKB_S1	rs1517037	18	56878274	C	T	0.812903	0.019036	0.0036533	2.3e-08	220258	-0.00631871	0.0038154	0.11	196596
ALM	HDL-C	UKB_S2	UKB_S1	rs34633411	18	57854694	C	T	0.764862	-0.0625461	0.00336247	1e-77	220258	0.0236401	0.0035135	5.6e-12	196596
ALM	HDL-C	UKB_S2	UKB_S1	rs57636386	18	58048295	T	C	0.916441	0.0396314	0.00515515	2e-14	220258	-0.0115193	0.00539943	0.017	196596
ALM	HDL-C	UKB_S2	UKB_S1	rs12955939	18	60755065	G	T	0.567126	-0.0159861	0.00287357	2.8e-08	220258	-0.0019174	0.00301294	0.52	196596
ALM	HDL-C	UKB_S2	UKB_S1	rs74494415	18	74972138	C	T	0.960676	0.0477625	0.00737724	1.3e-11	220258	0.0133957	0.0076376	0.019	196596
ALM	HDL-C	UKB_S2	UKB_S1	rs62621197	19	8670147	C	T	0.962973	0.0486769	0.00782326	6.5e-10	220258	-0.00614405	0.00818357	0.48	196596
ALM	HDL-C	UKB_S2	UKB_S1	rs7248205	19	10770305	C	T	0.399006	0.0218557	0.0029136	4.3e-14	220258	-0.000824486	0.00304742	0.77	196596
ALM	HDL-C	UKB_S2	UKB_S1	rs62104473	19	30289779	C	T	0.671693	-0.0204751	0.00304046	1.1e-11	220258	0.00904982	0.00318392	0.0085	196596
ALM	HDL-C	UKB_S2	UKB_S1	rs11879227	19	46193351	A	G	0.815961	0.0197308	0.00366707	4.4e-08	220258	0.00890091	0.00384864	0.011	196596
ALM	HDL-C	UKB_S2	UKB_S1	rs7252158	19	47543241	G	A	0.264561	-0.0200456	0.00324366	3.7e-10	220258	0.0114304	0.00339251	0.00016	196596
ALM	HDL-C	UKB_S2	UKB_S1	rs45474992	19	47724564	C	T	0.963568	0.0644383	0.00768322	1.7e-16	220258	-0.00921584	0.00808982	0.18	196596
ALM	HDL-C	UKB_S2	UKB_S1	rs4252548	19	55879672	C	T	0.978182	0.0564373	0.00972741	5.7e-09	220258	0.0124449	0.0101575	0.15	196596
ALM	HDL-C	UKB_S2	UKB_S1	rs947088	20	17171373	G	T	0.282539	-0.0198551	0.00316898	5.3e-10	220258	0.0095881	0.00333151	0.0011	196596
ALM	HDL-C	UKB_S2	UKB_S1	rs6081869	20	20060745	T	G	0.613481	0.0166487	0.00296163	1.1e-08	220258	0.00151476	0.00311042	0.42	196596
ALM	HDL-C	UKB_S2	UKB_S1	rs1569959	20	21223410	T	G	0.333196	0.0192484	0.00303678	3.7e-10	220258	1.53122e-05	0.00320058	0.92	196596
ALM	HDL-C	UKB_S2	UKB_S1	rs7274811	20	32333181	G	T	0.739812	0.0284314	0.00324218	2.2e-19	220258	0.00514354	0.00341412	0.083	196596
ALM	HDL-C	UKB_S2	UKB_S1	rs143384	20	34025756	A	G	0.596051	-0.0479185	0.00289762	6.4e-63	220258	0.00744527	0.00304161	0.027	196596
ALM	HDL-C	UKB_S2	UKB_S1	rs1001352	20	35872647	C	T	0.183704	-0.0232971	0.00369306	2.6e-10	220258	0.00664688	0.00388191	0.08	196596
ALM	HDL-C	UKB_S2	UKB_S1	rs9983358	21	39670772	C	A	0.432948	0.0162992	0.00287813	2e-08	220258	0.00228626	0.00302247	0.62	196596
ALM	HDL-C	UKB_S2	UKB_S1	rs4819021	21	46466927	T	C	0.523407	0.015777	0.00288377	3.5e-08	220258	-0.00919914	0.00302464	0.0017	196596
ALM	LDL-C	UKB	GLGC	rs200090476	1	1866376	A	G	0.5023	0.0166	0.0021	1.734e-15	440502	-0.00235711	0.00216059	0.275	639905
ALM	LDL-C	UKB	GLGC	rs263530	1	2166410	T	C	0.3922	-0.0132	0.002	1.061e-10	440502	0.00618217	0.0017312	0.000356	810788
ALM	LDL-C	UKB	GLGC	rs6680471	1	2754512	T	C	0.458	-0.011	0.002	3.728e-08	440502	-0.000896134	0.00171351	0.601	829403
ALM	LDL-C	UKB	GLGC	rs2073017	1	10822808	T	C	0.2133	0.015	0.0025	1.053e-09	440502	-0.00296547	0.00207399	0.153	823038
ALM	LDL-C	UKB	GLGC	rs12027609	1	11138469	T	G	0.2561	0.0229	0.0023	1.994e-23	440502	-0.000846162	0.00215078	0.694	659997
ALM	LDL-C	UKB	GLGC	rs12092284	1	19778323	T	C	0.2668	0.0124	0.0023	3.989e-08	440502	0.00471828	0.00183653	0.0102	841822
ALM	LDL-C	UKB	GLGC	rs212521	1	21580345	T	C	0.3988	-0.0136	0.002	2.209e-11	440502	0.00418408	0.0016778	0.0126	835099
ALM	LDL-C	UKB	GLGC	rs66766977	1	22431092	T	C	0.461	0.0143	0.002	8.429e-13	440502	-0.00232819	0.00164423	0.157	840007
ALM	LDL-C	UKB	GLGC	rs11800051	1	22695412	T	C	0.5308	0.0109	0.002	4.838e-08	440502	-0.000129789	0.00165332	0.937	836818
ALM	LDL-C	UKB	GLGC	rs11578046	1	23425139	A	G	0.3266	-0.019	0.0021	5.068e-19	440502	0.00991229	0.00174933	1.46e-08	840017
ALM	LDL-C	UKB	GLGC	rs12741800	1	26802548	T	C	0.4627	0.0137	0.002	6.826e-12	440502	-0.00382073	0.00163698	0.0196	840009
ALM	LDL-C	UKB	GLGC	rs652112	1	32345980	T	C	0.8951	-0.0249	0.0033	2.091e-14	440502	0.0106085	0.00263346	5.62e-05	842630
ALM	LDL-C	UKB	GLGC	rs189727255	1	33775350	A	G	0.3155	-0.0188	0.0022	2.533e-18	440502	0.00198232	0.0019847	0.318	698246
ALM	LDL-C	UKB	GLGC	rs58971913	1	36787888	A	G	0.3832	-0.0134	0.002	6.226e-11	440502	0.00143456	0.00170168	0.399	824118
ALM	LDL-C	UKB	GLGC	rs28605759	1	38399816	A	G	0.4552	-0.013	0.002	7.996e-11	440502	0.00175367	0.00171782	0.307	798383
ALM	LDL-C	UKB	GLGC	rs16837533	1	39703847	A	G	0.1648	0.0251	0.0027	1.477e-20	440502	0.00110637	0.00219517	0.614	842574
ALM	LDL-C	UKB	GLGC	rs2885697	1	41544279	T	G	0.6651	-0.0259	0.0021	1.285e-34	440502	0.000959159	0.00173075	0.579	842633
ALM	LDL-C	UKB	GLGC	rs783434	1	42333858	T	G	0.8234	-0.0155	0.0026	3.762e-09	440502	-0.00133636	0.00243557	0.583	683869
ALM	LDL-C	UKB	GLGC	rs61782665	1	47692035	A	G	0.4153	0.0126	0.002	5.759e-10	440502	-0.00368933	0.00168035	0.0281	832786
ALM	LDL-C	UKB	GLGC	rs1167311	1	49996959	A	G	0.6814	-0.0134	0.0022	5.344e-10	440502	0.00199106	0.00182318	0.275	827770
ALM	LDL-C	UKB	GLGC	rs12083647	1	51314649	A	G	0.911	-0.0366	0.0035	1.569e-25	440502	-0.00135799	0.00285432	0.634	842633
ALM	LDL-C	UKB	GLGC	rs11581298	1	54728211	A	G	0.5465	-0.0144	0.002	8.051e-13	440502	-0.00027256	0.00165495	0.869	839828
ALM	LDL-C	UKB	GLGC	rs12405390	1	56587539	A	G	0.7751	-0.0217	0.0024	1.585e-19	440502	0.000637922	0.00215664	0.767	707357
ALM	LDL-C	UKB	GLGC	rs2474380	1	61872228	T	C	0.2622	-0.0141	0.0025	1.617e-08	440502	0.00652909	0.00274537	0.0174	583119
ALM	LDL-C	UKB	GLGC	rs12140153	1	62579891	T	G	0.0947	-0.0275	0.0035	3.334e-15	440502	-0.00585181	0.00297657	0.0493	839836
ALM	LDL-C	UKB	GLGC	rs6680334	1	66414440	T	G	0.367	-0.0124	0.0021	2.116e-09	440502	-0.00260475	0.00170186	0.126	842580
ALM	LDL-C	UKB	GLGC	rs34020954	1	72742387	T	C	0.1997	-0.0202	0.0025	6.088e-16	440502	-0.00212471	0.00213715	0.32	842627
ALM	LDL-C	UKB	GLGC	rs10493544	1	74983835	T	C	0.4308	0.0159	0.002	3.321e-15	440502	-0.00201037	0.00170144	0.237	813451
ALM	LDL-C	UKB	GLGC	rs34517439	1	78450517	A	C	0.1218	0.0558	0.0031	5.133e-73	440502	0.00560671	0.00273073	0.0401	842474
ALM	LDL-C	UKB	GLGC	rs582145	1	85923999	T	C	0.4099	0.0141	0.002	3.923e-12	440502	-0.00139963	0.00165035	0.396	842631
ALM	LDL-C	UKB	GLGC	rs17363646	1	86823503	A	G	0.8645	-0.0186	0.0029	1.672e-10	440502	-0.00266477	0.00228442	0.243	842633
ALM	LDL-C	UKB	GLGC	rs11165637	1	92313904	A	G	0.3472	0.0115	0.0021	4.067e-08	440502	0.00218423	0.0017227	0.205	842618
ALM	LDL-C	UKB	GLGC	rs7550987	1	96338074	T	G	0.3843	0.0123	0.002	1.988e-09	440502	-0.000191191	0.00168548	0.91	842606
ALM	LDL-C	UKB	GLGC	rs2181375	1	96940119	A	G	0.4031	-0.0167	0.002	2.162e-16	440502	-0.00142624	0.00165924	0.39	842623
ALM	LDL-C	UKB	GLGC	rs11185092	1	107886278	A	G	0.7868	-0.014	0.0024	9.791e-09	440502	0.00151599	0.00196938	0.441	842632
ALM	LDL-C	UKB	GLGC	rs17024393	1	110154688	T	C	0.9741	-0.051	0.0063	5.985e-16	440502	0.0377208	0.00473931	1.73e-15	842632
ALM	LDL-C	UKB	GLGC	rs76098726	1	150555028	T	C	0.9214	-0.0285	0.0037	1.498e-14	440502	0.00628224	0.00324319	0.0527	841710
ALM	LDL-C	UKB	GLGC	rs76798800	1	154994978	T	G	0.2657	0.0324	0.0023	1.569e-46	440502	-0.00124311	0.00186021	0.504	841775
ALM	LDL-C	UKB	GLGC	rs112685832	1	155822629	A	C	0.1154	0.0182	0.0032	9.343e-09	440502	-0.00349198	0.00316377	0.27	831132
ALM	LDL-C	UKB	GLGC	rs41265019	1	156146689	A	G	0.0205	0.0392	0.0072	4.324e-08	440502	-0.00791785	0.00593446	0.182	835961
ALM	LDL-C	UKB	GLGC	rs77159542	1	170190337	A	G	0.9335	-0.0229	0.004	1.164e-08	440502	0.0095431	0.0033094	0.00393	842632
ALM	LDL-C	UKB	GLGC	rs11589349	1	172096798	T	C	0.3095	0.019	0.0022	1.134e-18	440502	-0.00290989	0.00179147	0.104	842594
ALM	LDL-C	UKB	GLGC	rs17369123	1	172355841	T	C	0.1871	0.0147	0.0026	8.888e-09	440502	0.00228646	0.0021499	0.288	815743
ALM	LDL-C	UKB	GLGC	rs7535501	1	176462695	T	C	0.9441	-0.0248	0.0044	1.187e-08	440502	-0.00148202	0.00374598	0.692	830195
ALM	LDL-C	UKB	GLGC	rs1014718	1	176802974	A	G	0.2692	-0.0203	0.0023	1.991e-19	440502	-0.00151007	0.00190537	0.428	808121
ALM	LDL-C	UKB	GLGC	rs490689	1	177873841	A	G	0.209	0.0373	0.0025	4.392e-52	440502	-0.00646057	0.00203658	0.00151	842631
ALM	LDL-C	UKB	GLGC	rs3795503	1	180905694	T	C	0.3144	0.015	0.0021	3.253e-12	440502	-0.00403619	0.00177378	0.0229	831980
ALM	LDL-C	UKB	GLGC	rs4593781	1	182984983	T	C	0.5477	-0.012	0.002	1.91e-09	440502	0.0106934	0.00168613	2.27e-10	820188
ALM	LDL-C	UKB	GLGC	rs1926874	1	184009788	T	C	0.3476	0.0164	0.0021	7.143e-15	440502	-0.00494136	0.00171938	0.00405	841698
ALM	LDL-C	UKB	GLGC	rs3098843	1	190277706	A	G	0.4361	0.0146	0.002	3.681e-13	440502	-0.000335357	0.00187673	0.858	700581
ALM	LDL-C	UKB	GLGC	rs10922178	1	197158599	T	C	0.3039	-0.0121	0.0022	2.775e-08	440502	0.0016479	0.00181133	0.363	829319
ALM	LDL-C	UKB	GLGC	rs2678204	1	201800511	T	G	0.6598	-0.0194	0.0021	3.398e-20	440502	0.000599475	0.0017806	0.736	842528
ALM	LDL-C	UKB	GLGC	rs6658514	1	203793652	A	C	0.7252	-0.0128	0.0022	1.06e-08	440502	0.000346727	0.0018437	0.851	830209
ALM	LDL-C	UKB	GLGC	rs823137	1	205738302	A	G	0.4302	-0.0199	0.002	4.498e-23	440502	-0.001282	0.00167715	0.445	830178
ALM	LDL-C	UKB	GLGC	rs2796243	1	208029182	T	C	0.5217	-0.0111	0.002	2.477e-08	440502	-0.00141852	0.00163823	0.387	839959
ALM	LDL-C	UKB	GLGC	rs60534728	1	209548171	A	G	0.1308	0.0188	0.003	1.919e-10	440502	-0.000122033	0.00242246	0.96	842609
ALM	LDL-C	UKB	GLGC	rs2993531	1	212190116	A	C	0.4107	-0.0147	0.002	3.563e-13	440502	0.00135018	0.0016513	0.414	842618
ALM	LDL-C	UKB	GLGC	rs12072845	1	214630757	A	G	0.3945	-0.0201	0.002	8.472e-23	440502	-0.00423685	0.00168153	0.0117	839927
ALM	LDL-C	UKB	GLGC	rs7366282	1	214779427	A	C	0.9479	0.0274	0.0045	1.201e-09	440502	0.000649937	0.0041978	0.877	683853
ALM	LDL-C	UKB	GLGC	rs11589536	1	217805262	A	C	0.3959	0.0143	0.002	2.762e-12	440502	-0.00121966	0.00168465	0.469	830128
ALM	LDL-C	UKB	GLGC	rs6684205	1	218609702	A	G	0.7135	-0.0208	0.0022	3.476e-21	440502	0.00238045	0.00179672	0.185	842631
ALM	LDL-C	UKB	GLGC	rs2615075	1	225934295	A	G	0.6239	-0.0151	0.0021	2.866e-13	440502	0.00256737	0.0017043	0.132	836486
ALM	LDL-C	UKB	GLGC	rs34780873	1	228103161	T	G	0.797	0.0148	0.0026	7.754e-09	440502	0.00260156	0.00215879	0.228	831413
ALM	LDL-C	UKB	GLGC	rs10925635	1	235573486	A	C	0.3572	-0.0136	0.0021	5.987e-11	440502	0.00148429	0.00174028	0.394	824486
ALM	LDL-C	UKB	GLGC	rs12093576	1	243655897	T	C	0.5743	-0.0115	0.002	1.874e-08	440502	-0.00343865	0.00194718	0.0774	663736
ALM	LDL-C	UKB	GLGC	rs62107261	2	422144	T	C	0.9514	0.087	0.0047	7.881e-78	440502	-0.0121409	0.00424705	0.00425	831131
ALM	LDL-C	UKB	GLGC	rs1320332	2	621954	T	C	0.1733	-0.0545	0.0026	4.1e-95	440502	0.00956067	0.00216595	1.01e-05	841799
ALM	LDL-C	UKB	GLGC	rs1534043	2	9780744	T	C	0.3263	0.013	0.0021	1.062e-09	440502	-0.0004746	0.00173226	0.784	841757
ALM	LDL-C	UKB	GLGC	rs12621634	2	16121533	T	C	0.8907	0.0185	0.0032	8.574e-09	440502	-0.00451515	0.00267948	0.092	834091
ALM	LDL-C	UKB	GLGC	rs12713004	2	23896049	A	G	0.2749	-0.0221	0.0022	5.027e-23	440502	0.0027555	0.00189934	0.147	834434
ALM	LDL-C	UKB	GLGC	rs3754863	2	25393762	A	G	0.048	-0.0279	0.0047	3.575e-09	440502	-0.000137429	0.0039997	0.973	839398
ALM	LDL-C	UKB	GLGC	rs1260326	2	27730940	T	C	0.3959	-0.0275	0.002	2.241e-41	440502	0.021156	0.00167483	1.41e-36	840018
ALM	LDL-C	UKB	GLGC	rs12714288	2	29730151	T	C	0.674	0.0127	0.0021	3.124e-09	440502	0.00121378	0.00174849	0.488	842610
ALM	LDL-C	UKB	GLGC	rs1545552	2	33360338	A	G	0.2916	-0.0172	0.0022	6.471e-15	440502	0.00539075	0.00182514	0.00314	832750
ALM	LDL-C	UKB	GLGC	rs9295	2	36777825	A	G	0.2956	0.0163	0.0022	1.168e-13	440502	0.00453328	0.00180249	0.0119	842571
ALM	LDL-C	UKB	GLGC	rs11124616	2	38055143	A	G	0.9404	0.0249	0.0042	3.426e-09	440502	0.00210632	0.00343992	0.54	830178
ALM	LDL-C	UKB	GLGC	rs6713242	2	42470794	T	C	0.1139	-0.0245	0.0032	6.773e-15	440502	0.00799088	0.00253514	0.00162	842351
ALM	LDL-C	UKB	GLGC	rs343954	2	44999709	T	C	0.8283	-0.0177	0.0027	3.369e-11	440502	0.00335859	0.00221374	0.129	842606
ALM	LDL-C	UKB	GLGC	rs2121266	2	46535924	A	C	0.5976	-0.0118	0.002	6.724e-09	440502	0.00182473	0.00168873	0.28	832661
ALM	LDL-C	UKB	GLGC	rs6706613	2	50228459	T	C	0.1629	0.017	0.0027	2.905e-10	440502	0.00203717	0.00220697	0.356	842631
ALM	LDL-C	UKB	GLGC	rs59985551	2	56106928	T	C	0.2263	-0.0253	0.0024	2.217e-26	440502	-3.66332e-05	0.00192678	0.985	842629
ALM	LDL-C	UKB	GLGC	rs4671328	2	58935282	T	G	0.4485	0.0173	0.002	1.267e-17	440502	0.00221053	0.00170115	0.194	801215
ALM	LDL-C	UKB	GLGC	rs6753852	2	59291178	A	G	0.6988	-0.0182	0.0022	7.343e-17	440502	-0.00054182	0.0018457	0.769	830062
ALM	LDL-C	UKB	GLGC	rs10181359	2	62903461	T	G	0.5685	-0.0123	0.002	1.261e-09	440502	-0.012632	0.00171741	1.91e-13	827097
ALM	LDL-C	UKB	GLGC	rs78665953	2	68468287	T	C	0.0787	-0.0234	0.0037	2.839e-10	440502	0.00112233	0.00310684	0.718	838604
ALM	LDL-C	UKB	GLGC	rs11545482	2	70315987	T	C	0.0206	-0.0547	0.007	7.166e-15	440502	0.00945279	0.00684639	0.167	837238
ALM	LDL-C	UKB	GLGC	rs6714975	2	71633389	T	C	0.5729	-0.0166	0.002	1.738e-16	440502	0.00736869	0.00164566	7.55e-06	841811
ALM	LDL-C	UKB	GLGC	rs6546907	2	74678921	T	C	0.8493	-0.0158	0.0028	1.716e-08	440502	-0.00238061	0.00229786	0.3	841762
ALM	LDL-C	UKB	GLGC	rs2289976	2	85818797	A	G	0.3053	0.0157	0.0022	4.005e-13	440502	-0.00710628	0.00181988	9.43e-05	842513
ALM	LDL-C	UKB	GLGC	rs1805165	2	88874891	A	C	0.7205	-0.0152	0.0022	8.149e-12	440502	0.00369228	0.00180947	0.0413	840019
ALM	LDL-C	UKB	GLGC	rs56254146	2	100822430	A	G	0.1351	0.0204	0.0029	2.698e-12	440502	-0.00284013	0.00234932	0.227	842626
ALM	LDL-C	UKB	GLGC	rs12613110	2	101731705	T	C	0.3179	-0.0118	0.0021	3.594e-08	440502	-0.00586467	0.00176851	0.000913	842633
ALM	LDL-C	UKB	GLGC	rs1837366	2	111874629	T	C	0.4831	0.0136	0.002	1.199e-11	440502	0.00216253	0.00167104	0.196	842605
ALM	LDL-C	UKB	GLGC	rs13392139	2	121578767	A	G	0.9347	0.0242	0.0041	2.412e-09	440502	-0.0109778	0.00307993	0.000365	841795
ALM	LDL-C	UKB	GLGC	rs17551974	2	142293146	A	C	0.1858	-0.0145	0.0026	1.416e-08	440502	0.00200869	0.00210477	0.34	842630
ALM	LDL-C	UKB	GLGC	rs1376750	2	143967920	T	C	0.1421	0.0194	0.0029	1.053e-11	440502	0.00010551	0.00234863	0.964	842624
ALM	LDL-C	UKB	GLGC	rs1083458	2	147908557	T	G	0.4219	0.0129	0.002	1.648e-10	440502	0.000839955	0.00165319	0.611	842552
ALM	LDL-C	UKB	GLGC	rs2140046	2	169706079	T	C	0.6365	0.0154	0.0021	1.241e-13	440502	-0.00340461	0.001696	0.0447	842534
ALM	LDL-C	UKB	GLGC	rs72885917	2	172416376	A	C	0.7518	0.0312	0.0023	9.009e-42	440502	0.00196878	0.00191693	0.304	842624
ALM	LDL-C	UKB	GLGC	rs16862227	2	174832967	T	G	0.2302	-0.0141	0.0024	3.216e-09	440502	0.00529283	0.00199366	0.00793	842537
ALM	LDL-C	UKB	GLGC	rs76128413	2	176951949	T	G	0.9575	-0.0312	0.005	4.021e-10	440502	-0.00531748	0.00430899	0.217	813573
ALM	LDL-C	UKB	GLGC	rs13421315	2	178636333	T	C	0.7693	-0.0135	0.0024	1.295e-08	440502	0.00367691	0.00200001	0.066	815298
ALM	LDL-C	UKB	GLGC	rs6741676	2	181618654	A	G	0.6625	0.0137	0.0021	9.565e-11	440502	0.00114817	0.00176934	0.516	837127
ALM	LDL-C	UKB	GLGC	rs10803955	2	183228114	A	G	0.4921	0.0124	0.002	4.461e-10	440502	-0.00192633	0.00164533	0.242	842604
ALM	LDL-C	UKB	GLGC	rs1064213	2	198950240	A	G	0.4779	0.0155	0.002	7.567e-15	440502	0.00316778	0.00163932	0.0533	842630
ALM	LDL-C	UKB	GLGC	rs1020111	2	201247780	A	G	0.5387	-0.0135	0.002	1.903e-11	440502	8.55144e-05	0.00164355	0.959	841823
ALM	LDL-C	UKB	GLGC	rs1470545	2	205365851	T	C	0.0402	0.0343	0.0051	1.691e-11	440502	-0.00125039	0.0041856	0.765	841800
ALM	LDL-C	UKB	GLGC	rs58942037	2	208019791	T	C	0.345	-0.0136	0.0021	9.962e-11	440502	0.000156023	0.00172643	0.928	841777
ALM	LDL-C	UKB	GLGC	rs2551660	2	208386799	T	C	0.1834	-0.0142	0.0026	3.845e-08	440502	0.00537094	0.00206134	0.00917	841820
ALM	LDL-C	UKB	GLGC	rs1047891	2	211540507	A	C	0.3156	0.0228	0.0021	2.384e-26	440502	0.0034698	0.00179967	0.0539	831905
ALM	LDL-C	UKB	GLGC	rs13427822	2	213414265	A	G	0.7285	0.0132	0.0023	6.359e-09	440502	-0.00207914	0.00186632	0.265	841637
ALM	LDL-C	UKB	GLGC	rs6755489	2	217609456	A	G	0.734	0.0131	0.0023	8.58e-09	440502	-0.000733055	0.00186774	0.695	829403
ALM	LDL-C	UKB	GLGC	rs2194747	2	218126181	A	G	0.2922	-0.0165	0.0022	6.36e-14	440502	0.00157619	0.0018386	0.391	832017
ALM	LDL-C	UKB	GLGC	rs13418037	2	218314141	T	C	0.1886	-0.0279	0.0026	2.118e-27	440502	-0.00161805	0.00209972	0.441	841825
ALM	LDL-C	UKB	GLGC	rs7594429	2	222310259	A	G	0.7455	0.0137	0.0023	2.269e-09	440502	0.00100863	0.00187658	0.591	841813
ALM	LDL-C	UKB	GLGC	rs6711710	2	223956410	T	C	0.2191	-0.0211	0.0024	3.375e-18	440502	0.00152084	0.00199312	0.445	839211
ALM	LDL-C	UKB	GLGC	rs112988999	2	227207133	T	C	0.9756	0.0398	0.0066	1.66e-09	440502	-0.0154798	0.00625965	0.0134	835910
ALM	LDL-C	UKB	GLGC	rs17246129	2	227259964	A	G	0.3042	0.0147	0.0022	1.386e-11	440502	-0.0033045	0.00178135	0.0636	841816
ALM	LDL-C	UKB	GLGC	rs10202701	2	232328681	T	C	0.5419	0.0126	0.002	3.994e-10	440502	0.00273739	0.00164355	0.0958	839005
ALM	LDL-C	UKB	GLGC	rs77336558	2	233168540	T	C	0.1117	-0.0243	0.0032	2.24e-14	440502	0.00346677	0.00271317	0.201	841817
ALM	LDL-C	UKB	GLGC	rs2197563	2	233687080	A	G	0.5948	0.0139	0.002	8.903e-12	440502	0.00506149	0.00169992	0.00291	829346
ALM	LDL-C	UKB	GLGC	rs9808302	2	236854450	A	G	0.5275	-0.0124	0.002	5.516e-10	440502	0.000417784	0.00165581	0.801	829348
ALM	LDL-C	UKB	GLGC	rs35516027	2	241774152	T	C	0.2898	0.0139	0.0022	2.494e-10	440502	0.000142247	0.00180987	0.937	828798
ALM	LDL-C	UKB	GLGC	rs6437277	2	242608984	A	G	0.2311	0.0174	0.0024	2.736e-13	440502	-0.00405877	0.00219088	0.0639	761171
ALM	LDL-C	UKB	GLGC	rs62245551	3	10174836	T	C	0.2673	-0.0157	0.0023	6.765e-12	440502	0.00288302	0.00196019	0.141	807164
ALM	LDL-C	UKB	GLGC	rs6796538	3	10178520	A	G	0.7601	-0.0173	0.0024	1.987e-13	440502	0.00279148	0.00197786	0.158	842490
ALM	LDL-C	UKB	GLGC	rs2569993	3	12926096	T	C	0.6799	-0.0141	0.0022	5.693e-11	440502	-0.0037429	0.0017488	0.0323	835098
ALM	LDL-C	UKB	GLGC	rs13078908	3	13829632	A	G	0.4875	0.0138	0.002	6.887e-12	440502	-0.000888577	0.00166455	0.593	839928
ALM	LDL-C	UKB	GLGC	rs13072195	3	18199498	T	C	0.0929	0.0199	0.0035	8.31e-09	440502	-0.0017659	0.00263912	0.503	842564
ALM	LDL-C	UKB	GLGC	rs4858697	3	25116582	A	G	0.4188	-0.0173	0.002	1.646e-17	440502	0.00132907	0.00169259	0.432	830161
ALM	LDL-C	UKB	GLGC	rs9825611	3	28013903	T	C	0.479	-0.011	0.002	4.325e-08	440502	0.00172769	0.0016279	0.289	842624
ALM	LDL-C	UKB	GLGC	rs6793182	3	30093254	T	C	0.6134	-0.0114	0.0021	2.842e-08	440502	-0.000178253	0.00187806	0.924	701399
ALM	LDL-C	UKB	GLGC	rs116662523	3	32982461	A	G	0.023	-0.0398	0.0068	4.268e-09	440502	0.00384128	0.00596987	0.52	839771
ALM	LDL-C	UKB	GLGC	rs4504126	3	33600582	A	C	0.9726	-0.0394	0.0061	1.354e-10	440502	-0.00605628	0.00525006	0.249	842628
ALM	LDL-C	UKB	GLGC	rs7373828	3	38524311	A	G	0.4353	-0.0146	0.002	4.943e-13	440502	0.00355661	0.0016604	0.0322	832820
ALM	LDL-C	UKB	GLGC	rs11707955	3	41308348	T	C	0.5286	-0.0153	0.002	3.096e-14	440502	0.00199547	0.00167796	0.234	825291
ALM	LDL-C	UKB	GLGC	rs111768603	3	42329113	T	G	0.1099	-0.0199	0.0032	4.504e-10	440502	0.0021505	0.00264057	0.415	842619
ALM	LDL-C	UKB	GLGC	rs6800021	3	50190346	A	G	0.4245	0.0216	0.002	1.371e-26	440502	0.00233073	0.00169864	0.17	825285
ALM	LDL-C	UKB	GLGC	rs71301804	3	53073314	A	C	0.0965	0.0258	0.0034	2.814e-14	440502	-0.0010019	0.00282667	0.723	842618
ALM	LDL-C	UKB	GLGC	rs11709171	3	53669904	A	C	0.8041	-0.0163	0.0025	1.029e-10	440502	0.0073812	0.00206142	0.000343	842594
ALM	LDL-C	UKB	GLGC	rs815532	3	55471963	A	G	0.7144	0.0122	0.0022	3.582e-08	440502	-0.00119568	0.00205444	0.561	670847
ALM	LDL-C	UKB	GLGC	rs6762851	3	56686329	T	C	0.6425	0.0175	0.0021	4.359e-17	440502	-0.000701201	0.00171289	0.682	837134
ALM	LDL-C	UKB	GLGC	rs6445198	3	61219865	T	G	0.416	-0.0165	0.002	5.394e-16	440502	0.00160989	0.0016683	0.335	842552
ALM	LDL-C	UKB	GLGC	rs56038322	3	69925128	A	G	0.3106	0.0127	0.0022	4.876e-09	440502	-0.00163954	0.00182034	0.368	819359
ALM	LDL-C	UKB	GLGC	rs9842991	3	70471368	A	G	0.3258	0.0133	0.0021	4.909e-10	440502	-0.00020225	0.00176034	0.909	842538
ALM	LDL-C	UKB	GLGC	rs4677151	3	72394027	A	G	0.5052	-0.011	0.002	4.146e-08	440502	0.00269262	0.00163906	0.1	839795
ALM	LDL-C	UKB	GLGC	rs6766472	3	80651423	A	C	0.7033	-0.014	0.0022	1.762e-10	440502	0.00336139	0.00180023	0.0619	839981
ALM	LDL-C	UKB	GLGC	rs6779752	3	85663849	A	G	0.6381	-0.0193	0.0021	2.905e-20	440502	-0.000609781	0.00172622	0.724	842632
ALM	LDL-C	UKB	GLGC	rs9861443	3	88196211	A	C	0.2853	-0.0176	0.0022	2.289e-15	440502	0.00217801	0.00186308	0.242	828025
ALM	LDL-C	UKB	GLGC	rs12490606	3	90500225	T	C	0.3642	-0.0122	0.0021	7.974e-09	440502	0.00116632	0.00192235	0.544	819101
ALM	LDL-C	UKB	GLGC	rs2034768	3	93986371	A	G	0.4874	0.015	0.002	6.24e-14	440502	0.000508976	0.00166041	0.759	839975
ALM	LDL-C	UKB	GLGC	rs9827857	3	98663533	T	C	0.8675	-0.0205	0.0029	3.564e-12	440502	0.00463895	0.00248994	0.0625	842623
ALM	LDL-C	UKB	GLGC	rs2016469	3	108023965	A	G	0.3716	0.0119	0.0021	1.195e-08	440502	0.00285696	0.00173008	0.0987	832826
ALM	LDL-C	UKB	GLGC	rs11925245	3	114183579	A	G	0.8174	0.0155	0.0026	3.32e-09	440502	-0.00255643	0.00212436	0.229	842622
ALM	LDL-C	UKB	GLGC	rs9861998	3	124699246	T	G	0.4093	0.0126	0.002	6.001e-10	440502	-0.00216017	0.0017097	0.206	842625
ALM	LDL-C	UKB	GLGC	rs6762578	3	128992047	A	G	0.7782	0.0228	0.0024	4.248e-21	440502	-0.0028054	0.00207986	0.177	828563
ALM	LDL-C	UKB	GLGC	rs1320903	3	131758077	A	G	0.3193	0.0175	0.0021	3.719e-16	440502	-0.00117092	0.00176713	0.508	842603
ALM	LDL-C	UKB	GLGC	rs9883955	3	134372486	T	G	0.3729	0.0119	0.0021	9.382e-09	440502	-0.000301889	0.00168568	0.858	842555
ALM	LDL-C	UKB	GLGC	rs724016	3	141105570	A	G	0.5566	-0.0423	0.002	2.17e-98	440502	0.00268532	0.00163867	0.101	842632
ALM	LDL-C	UKB	GLGC	rs2651316	3	147059334	A	G	0.7536	-0.0128	0.0023	3.647e-08	440502	-0.00594504	0.00191951	0.00195	842618
ALM	LDL-C	UKB	GLGC	rs7635419	3	152307758	A	C	0.8607	-0.0172	0.0029	3.516e-09	440502	-0.00121898	0.00234465	0.603	842441
ALM	LDL-C	UKB	GLGC	rs59508481	3	153839959	T	C	0.7364	0.0192	0.0023	2.412e-17	440502	-0.00391433	0.00188788	0.0381	842429
ALM	LDL-C	UKB	GLGC	rs9790159	3	171908032	A	G	0.469	0.0135	0.002	2.818e-11	440502	-0.00324133	0.00170128	0.0568	830201
ALM	LDL-C	UKB	GLGC	rs116657802	3	172162394	T	C	0.6838	-0.0229	0.0022	1.537e-26	440502	0.00392311	0.00197631	0.0471	680657
ALM	LDL-C	UKB	GLGC	rs843341	3	184000389	T	C	0.413	0.0184	0.002	1.185e-19	440502	-0.00523828	0.00166835	0.00169	841792
ALM	LDL-C	UKB	GLGC	rs73175572	3	185490184	A	G	0.8887	-0.0375	0.0032	1.688e-31	440502	6.05258e-06	0.00260605	0.998	841688
ALM	LDL-C	UKB	GLGC	rs55742087	3	185830488	T	C	0.1855	-0.0269	0.0026	1.24e-25	440502	-0.00347111	0.00215371	0.107	841674
ALM	LDL-C	UKB	GLGC	rs2055634	3	192437155	T	C	0.7723	-0.0134	0.0024	1.852e-08	440502	-0.00138976	0.00197959	0.483	841819
ALM	LDL-C	UKB	GLGC	rs9834481	3	196169932	A	G	0.5429	-0.0138	0.002	7.87e-12	440502	0.00466795	0.00171565	0.00651	812646
ALM	LDL-C	UKB	GLGC	rs111227886	4	1199518	T	C	0.0475	-0.0329	0.0047	3.15e-12	440502	-0.00492975	0.00416027	0.236	838435
ALM	LDL-C	UKB	GLGC	rs2854916	4	1721348	A	G	0.3422	0.0158	0.0021	7.534e-14	440502	-0.00276508	0.00170232	0.104	841696
ALM	LDL-C	UKB	GLGC	rs2699433	4	3482554	T	C	0.1475	-0.0184	0.0029	1.162e-10	440502	0.00864514	0.00241042	0.000335	836905
ALM	LDL-C	UKB	GLGC	rs9990576	4	4918627	A	G	0.3161	-0.0119	0.0022	3.437e-08	440502	0.00239287	0.00178299	0.18	831958
ALM	LDL-C	UKB	GLGC	rs223929	4	12901753	A	C	0.7179	0.0142	0.0022	2.099e-10	440502	-0.00122543	0.00182409	0.502	841818
ALM	LDL-C	UKB	GLGC	rs7671110	4	17874089	T	C	0.158	-0.0418	0.0027	1.58e-52	440502	0.00200167	0.00234147	0.393	841807
ALM	LDL-C	UKB	GLGC	rs10939795	4	18495811	A	G	0.6973	-0.0156	0.0022	1.653e-12	440502	0.00182692	0.00205631	0.374	669826
ALM	LDL-C	UKB	GLGC	rs4642249	4	20089011	A	G	0.1077	0.0185	0.0032	1.322e-08	440502	0.000748664	0.00264642	0.777	839209
ALM	LDL-C	UKB	GLGC	rs56203712	4	25342606	A	G	0.7656	0.0142	0.0024	4.812e-09	440502	0.00588138	0.00218816	0.00719	774506
ALM	LDL-C	UKB	GLGC	rs56260582	4	28513530	A	G	0.8617	0.0187	0.0029	1.314e-10	440502	0.00380286	0.00232655	0.102	841814
ALM	LDL-C	UKB	GLGC	rs4132132	4	31001301	T	C	0.5562	-0.0139	0.002	9.24e-12	440502	0.00178797	0.00166212	0.282	841824
ALM	LDL-C	UKB	GLGC	rs10938398	4	45186139	A	G	0.4332	0.0213	0.002	7.177e-26	440502	0.00424597	0.00165556	0.0103	842621
ALM	LDL-C	UKB	GLGC	rs6831883	4	49298139	T	C	0.6861	-0.016	0.0022	9.828e-13	440502	-0.00318304	0.00450773	0.48	210815
ALM	LDL-C	UKB	GLGC	rs2102278	4	52818664	A	G	0.6776	-0.0155	0.0021	4.959e-13	440502	-0.00329653	0.00183027	0.0717	839988
ALM	LDL-C	UKB	GLGC	rs10028214	4	54331923	A	G	0.1504	0.0184	0.0028	5.271e-11	440502	0.00274265	0.00226713	0.226	842631
ALM	LDL-C	UKB	GLGC	rs6820303	4	55541408	A	G	0.4296	-0.0118	0.002	8.175e-09	440502	-0.00178819	0.00171363	0.297	826206
ALM	LDL-C	UKB	GLGC	rs781669	4	57819794	T	C	0.5235	0.0131	0.002	7.209e-11	440502	-3.11164e-05	0.00163965	0.985	842625
ALM	LDL-C	UKB	GLGC	rs1662842	4	82155362	A	G	0.6929	-0.0187	0.0022	9.352e-18	440502	-0.00132574	0.00176437	0.452	839988
ALM	LDL-C	UKB	GLGC	rs17011108	4	86800806	T	C	0.6932	-0.0126	0.0022	8.709e-09	440502	0.00224048	0.00185095	0.226	827904
ALM	LDL-C	UKB	GLGC	rs140493137	4	87666916	A	G	0.0602	0.0275	0.0042	8.053e-11	440502	-0.00277195	0.00377567	0.463	813507
ALM	LDL-C	UKB	GLGC	rs1841738	4	88557753	A	G	0.4816	0.0155	0.002	1.782e-14	440502	0.000201083	0.00169596	0.906	830168
ALM	LDL-C	UKB	GLGC	rs62305026	4	100729914	T	C	0.0825	0.0202	0.0037	3.57e-08	440502	-0.00830616	0.00305615	0.00657	842431
ALM	LDL-C	UKB	GLGC	rs11097755	4	102709308	T	C	0.557	-0.0157	0.002	7.639e-15	440502	0.00324004	0.00176339	0.0662	754588
ALM	LDL-C	UKB	GLGC	rs62331159	4	106128108	A	G	0.3842	-0.0208	0.0021	4.499e-24	440502	-0.00341004	0.0017037	0.0453	842609
ALM	LDL-C	UKB	GLGC	rs11723238	4	111011794	T	C	0.2843	0.0126	0.0023	4.552e-08	440502	-0.000265176	0.00207668	0.898	650948
ALM	LDL-C	UKB	GLGC	rs35323363	4	111580136	A	G	0.3105	0.0149	0.0021	2.774e-12	440502	0.00213741	0.00177982	0.23	830202
ALM	LDL-C	UKB	GLGC	rs35083649	4	115131948	T	C	0.4394	-0.0115	0.002	1.215e-08	440502	0.000168638	0.00166331	0.919	834509
ALM	LDL-C	UKB	GLGC	rs190883674	4	120269780	A	G	0.6903	-0.0138	0.0023	1.269e-09	440502	0.000264815	0.0023665	0.911	610859
ALM	LDL-C	UKB	GLGC	rs13152701	4	122751061	A	G	0.3938	-0.0174	0.0021	1.958e-17	440502	0.00134209	0.00170227	0.43	841816
ALM	LDL-C	UKB	GLGC	rs34848742	4	123828042	T	G	0.2107	0.0185	0.0025	4.533e-14	440502	-0.00065194	0.00199896	0.744	829388
ALM	LDL-C	UKB	GLGC	rs10518426	4	124957112	T	C	0.5839	-0.0134	0.002	4.18e-11	440502	0.00447508	0.00167357	0.0075	841779
ALM	LDL-C	UKB	GLGC	rs114163153	4	134729284	A	G	0.9678	-0.0352	0.0058	1.599e-09	440502	-0.00188198	0.00512453	0.713	835974
ALM	LDL-C	UKB	GLGC	rs1283032	4	137098470	T	C	0.4124	0.0171	0.0021	9.574e-17	440502	-0.0047838	0.00189355	0.0115	681782
ALM	LDL-C	UKB	GLGC	rs2131354	4	145599908	A	G	0.5265	0.0293	0.002	4.497e-48	440502	-0.00157721	0.00165575	0.341	832706
ALM	LDL-C	UKB	GLGC	rs141056423	4	152333736	T	C	0.5488	0.0129	0.002	2.763e-10	440502	0.00337079	0.00197776	0.0883	653853
ALM	LDL-C	UKB	GLGC	rs147265733	4	171602044	A	G	0.1273	-0.0189	0.003	3.454e-10	440502	-0.000121025	0.00257133	0.962	842584
ALM	LDL-C	UKB	GLGC	rs7683836	4	180167906	A	G	0.5574	-0.0113	0.002	2.638e-08	440502	-0.00250443	0.00167172	0.134	825313
ALM	LDL-C	UKB	GLGC	rs375682067	4	184200442	T	C	0.0652	-0.0231	0.0041	1.258e-08	440502	-0.00736108	0.00385105	0.0559	668774
ALM	LDL-C	UKB	GLGC	rs10057678	5	236760	A	C	0.1406	0.0169	0.0029	7.619e-09	440502	0.000403399	0.0028084	0.886	677818
ALM	LDL-C	UKB	GLGC	rs2578557	5	5473063	T	C	0.6419	-0.013	0.0021	4.478e-10	440502	0.00215082	0.00170961	0.208	829354
ALM	LDL-C	UKB	GLGC	rs27110	5	14451047	A	G	0.1778	-0.0145	0.0026	2.962e-08	440502	-0.00317251	0.00213015	0.136	841819
ALM	LDL-C	UKB	GLGC	rs12656497	5	32831939	T	C	0.4035	0.0159	0.002	6.598e-15	440502	0.00338585	0.00166289	0.0417	842591
ALM	LDL-C	UKB	GLGC	rs3911345	5	33325599	A	G	0.7634	0.0141	0.0024	2.316e-09	440502	-0.00136635	0.00194957	0.483	837117
ALM	LDL-C	UKB	GLGC	rs7731023	5	36181627	A	G	0.4251	-0.0125	0.002	6.666e-10	440502	-0.00193244	0.00173944	0.267	819491
ALM	LDL-C	UKB	GLGC	rs2886201	5	36796830	A	G	0.5541	0.0194	0.002	1.133e-21	440502	-0.00130357	0.0018851	0.489	698140
ALM	LDL-C	UKB	GLGC	rs1818782	5	39424628	A	C	0.3437	-0.0129	0.0021	1.248e-09	440502	-0.00198517	0.00180373	0.271	803829
ALM	LDL-C	UKB	GLGC	rs62372052	5	42724294	A	G	0.8899	-0.0337	0.0032	8.745e-26	440502	0.00902413	0.00279876	0.00126	839865
ALM	LDL-C	UKB	GLGC	rs79125854	5	50957444	A	C	0.9675	-0.0348	0.0057	7.255e-10	440502	-0.00855277	0.00428376	0.0459	842631
ALM	LDL-C	UKB	GLGC	rs696193	5	53386267	A	G	0.7689	-0.0157	0.0024	6.796e-11	440502	-0.000775678	0.00203339	0.703	804317
ALM	LDL-C	UKB	GLGC	rs10068807	5	54876985	A	G	0.3087	0.0162	0.0022	7.842e-14	440502	0.00195581	0.00180154	0.278	839970
ALM	LDL-C	UKB	GLGC	rs7714712	5	60732552	A	C	0.3612	-0.0158	0.0021	2.796e-14	440502	-0.000741054	0.00172429	0.667	842607
ALM	LDL-C	UKB	GLGC	rs1459190	5	64070962	A	G	0.5198	-0.012	0.002	3.031e-09	440502	-0.000906467	0.00168087	0.59	832710
ALM	LDL-C	UKB	GLGC	rs36140	5	66164160	A	C	0.3645	-0.0122	0.0021	4.701e-09	440502	-0.00139353	0.00171403	0.416	830194
ALM	LDL-C	UKB	GLGC	rs9623	5	67597321	T	C	0.5406	0.0177	0.002	9.434e-19	440502	0.00211949	0.00167723	0.206	808287
ALM	LDL-C	UKB	GLGC	rs2307111	5	75003678	T	C	0.6049	0.024	0.002	8.609e-32	440502	-0.0397775	0.00167043	2.47e-125	842634
ALM	LDL-C	UKB	GLGC	rs365352	5	77401152	A	G	0.2449	-0.0225	0.0023	4.116e-22	440502	0.000598942	0.00193944	0.757	842565
ALM	LDL-C	UKB	GLGC	rs59893724	5	80830788	A	G	0.7562	0.0184	0.0023	2.602e-15	440502	0.0011782	0.00196193	0.548	842600
ALM	LDL-C	UKB	GLGC	rs61749613	5	82815170	A	G	0.9587	-0.0294	0.005	4.881e-09	440502	0.0100573	0.00405421	0.0131	842557
ALM	LDL-C	UKB	GLGC	rs6870983	5	87697533	T	C	0.2137	-0.0205	0.0024	4.648e-17	440502	-0.00126567	0.00200899	0.529	842634
ALM	LDL-C	UKB	GLGC	rs141729694	5	87999371	T	C	0.0741	0.0317	0.0038	1.635e-16	440502	0.0033979	0.00312764	0.277	842611
ALM	LDL-C	UKB	GLGC	rs13169290	5	95729406	A	G	0.2682	0.0224	0.0023	3.988e-23	440502	0.00253954	0.00182197	0.163	842632
ALM	LDL-C	UKB	GLGC	rs261964	5	95848076	T	C	0.3917	-0.0123	0.002	2.12e-09	440502	0.000475059	0.00169153	0.779	832827
ALM	LDL-C	UKB	GLGC	rs331547	5	98138070	T	C	0.4132	0.0123	0.002	1.644e-09	440502	-0.00313652	0.00170694	0.0661	832728
ALM	LDL-C	UKB	GLGC	rs34924	5	111316974	A	G	0.6924	-0.0132	0.0022	1.414e-09	440502	-0.000786635	0.00176891	0.657	842583
ALM	LDL-C	UKB	GLGC	rs41115	5	112175770	A	G	0.6181	-0.0164	0.0021	1.824e-15	440502	-0.00227829	0.00169257	0.178	842603
ALM	LDL-C	UKB	GLGC	rs62380015	5	114402247	T	C	0.4921	0.0114	0.002	1.573e-08	440502	-0.0047248	0.00182706	0.00971	701382
ALM	LDL-C	UKB	GLGC	rs1582931	5	122657199	A	G	0.4734	-0.0282	0.002	2.18e-44	440502	0.00375065	0.00164449	0.0226	839977
ALM	LDL-C	UKB	GLGC	rs9327336	5	123990270	T	C	0.6565	-0.0119	0.0021	1.663e-08	440502	-0.00168083	0.00176892	0.342	813630
ALM	LDL-C	UKB	GLGC	rs3749748	5	127350549	T	C	0.2469	0.0291	0.0023	7.345e-36	440502	0.00236492	0.00198861	0.234	842614
ALM	LDL-C	UKB	GLGC	rs1363695	5	130378027	T	C	0.2264	-0.0216	0.0024	3.73e-19	440502	0.00372876	0.0019946	0.0616	834350
ALM	LDL-C	UKB	GLGC	rs31210	5	134361020	A	G	0.2529	-0.0204	0.0023	1.016e-18	440502	0.00286591	0.00188501	0.128	842632
ALM	LDL-C	UKB	GLGC	rs11242236	5	134586980	A	G	0.4534	-0.012	0.002	2.635e-09	440502	-0.00257135	0.00165967	0.121	830211
ALM	LDL-C	UKB	GLGC	rs12055045	5	137608056	T	C	0.2062	0.0207	0.0025	6.692e-17	440502	-0.00582053	0.00198922	0.00343	842585
ALM	LDL-C	UKB	GLGC	rs7730885	5	139042547	A	G	0.6284	-0.0197	0.0021	3.838e-21	440502	0.00302296	0.00171851	0.0786	825292
ALM	LDL-C	UKB	GLGC	rs3822355	5	140186979	A	G	0.378	0.0133	0.0024	2.216e-08	440502	0.00180543	0.00269492	0.503	498123
ALM	LDL-C	UKB	GLGC	rs253439	5	141798269	T	C	0.6118	0.0151	0.0021	2.585e-13	440502	-0.00049249	0.00191506	0.797	669945
ALM	LDL-C	UKB	GLGC	rs11747997	5	142790752	A	C	0.6713	-0.0155	0.0021	4.991e-13	440502	-0.000611975	0.00179146	0.733	831896
ALM	LDL-C	UKB	GLGC	rs2545339	5	149911219	A	G	0.3712	-0.0125	0.0021	1.587e-09	440502	0.0015423	0.00173043	0.373	825269
ALM	LDL-C	UKB	GLGC	rs17115481	5	153358226	A	G	0.2696	-0.0144	0.0023	1.63e-10	440502	-0.00473849	0.00184342	0.0102	841823
ALM	LDL-C	UKB	GLGC	rs4282339	5	168256240	A	G	0.2076	-0.0239	0.0025	3.049e-22	440502	0.000118685	0.00201598	0.953	841779
ALM	LDL-C	UKB	GLGC	rs4073717	5	170864021	T	G	0.2017	-0.0243	0.0025	2.5e-22	440502	0.00191583	0.00204583	0.349	841587
ALM	LDL-C	UKB	GLGC	rs7701233	5	171218388	T	C	0.5717	0.0148	0.002	2.606e-13	440502	-0.00327822	0.00166743	0.0493	831966
ALM	LDL-C	UKB	GLGC	rs55758152	5	171317318	A	G	0.3263	0.014	0.0022	8.81e-11	440502	-0.00147056	0.00208659	0.481	746312
ALM	LDL-C	UKB	GLGC	rs5745126	5	172577849	T	G	0.0732	0.0241	0.004	1.652e-09	440502	-0.00294392	0.00323984	0.364	679280
ALM	LDL-C	UKB	GLGC	rs6874142	5	172753555	T	G	0.8863	-0.0247	0.0033	1.216e-13	440502	0.00136918	0.00306265	0.655	831130
ALM	LDL-C	UKB	GLGC	rs244711	5	176509193	T	C	0.6858	0.0207	0.0023	3.12e-19	440502	-0.00645794	0.0021168	0.00228	734905
ALM	LDL-C	UKB	GLGC	rs6921994	6	2107037	T	C	0.2328	0.0162	0.0024	1.177e-11	440502	0.00156442	0.00194685	0.422	841668
ALM	LDL-C	UKB	GLGC	rs9379084	6	7231843	A	G	0.1155	-0.0227	0.0032	1.868e-12	440502	0.00723187	0.00269334	0.00725	834347
ALM	LDL-C	UKB	GLGC	rs11243202	6	7719065	T	C	0.5142	-0.023	0.002	3.136e-30	440502	-0.00162536	0.00163158	0.319	841823
ALM	LDL-C	UKB	GLGC	rs10947793	6	12142817	A	G	0.6278	0.0127	0.0021	1.161e-09	440502	0.00241507	0.00170588	0.157	839056
ALM	LDL-C	UKB	GLGC	rs2142644	6	19053843	A	C	0.6723	-0.0159	0.0021	1.001e-13	440502	0.00205282	0.00201117	0.307	671601
ALM	LDL-C	UKB	GLGC	rs6909668	6	19724989	T	C	0.5861	0.0114	0.002	2.309e-08	440502	0.00487242	0.00187349	0.0093	700522
ALM	LDL-C	UKB	GLGC	rs41271299	6	19839415	T	C	0.0512	0.0567	0.0045	8.862e-36	440502	-0.00509859	0.00443545	0.25	836050
ALM	LDL-C	UKB	GLGC	rs7766641	6	26184102	A	G	0.26	-0.0323	0.0023	3.158e-45	440502	0.00876881	0.00182184	1.49e-06	841747
ALM	LDL-C	UKB	GLGC	rs9257181	6	28754520	T	C	0.2734	-0.0266	0.0022	1.668e-32	440502	0.00522279	0.00191104	0.00628	835156
ALM	LDL-C	UKB	GLGC	rs12662617	6	31328685	A	C	0.1553	-0.0162	0.0028	4.429e-09	440502	0.012781	0.00228538	2.24e-08	769708
ALM	LDL-C	UKB	GLGC	rs3020582	6	31351522	A	C	0.3501	0.0314	0.0021	4.995e-51	440502	-0.0151959	0.00214432	1.37e-12	629867
ALM	LDL-C	UKB	GLGC	rs138753323	6	32173599	T	C	0.9673	0.0321	0.0058	2.464e-08	440502	-0.0322505	0.00546593	3.63e-09	763350
ALM	LDL-C	UKB	GLGC	rs112234915	6	32198272	T	C	0.0515	-0.0325	0.0046	9.812e-13	440502	0.0023421	0.00353479	0.508	752418
ALM	LDL-C	UKB	GLGC	rs115488695	6	32490036	T	C	0.1317	0.0395	0.0035	8.029e-29	440502	0.01519	0.038201	0.691	8911
ALM	LDL-C	UKB	GLGC	rs4713791	6	34416893	T	C	0.1484	0.0226	0.0028	1.177e-15	440502	1.84891e-05	0.00230107	0.994	836906
ALM	LDL-C	UKB	GLGC	rs112540634	6	34623905	T	C	0.1355	0.0556	0.0029	1.084e-80	440502	-0.0188422	0.00232392	5.15e-16	841814
ALM	LDL-C	UKB	GLGC	rs2395617	6	35285720	A	C	0.1228	-0.027	0.003	8.166e-19	440502	0.00878796	0.0026265	0.00082	841824
ALM	LDL-C	UKB	GLGC	rs4714342	6	40344459	T	C	0.3636	0.0119	0.0022	2.889e-08	440502	0.000683077	0.00177944	0.701	832825
ALM	LDL-C	UKB	GLGC	rs13340461	6	41924278	T	C	0.2743	0.027	0.0022	3.343e-33	440502	0.00104901	0.00183112	0.567	842601
ALM	LDL-C	UKB	GLGC	rs9357471	6	45090977	T	C	0.3802	0.0154	0.0021	7.414e-14	440502	0.0018253	0.00174014	0.294	842632
ALM	LDL-C	UKB	GLGC	rs72892910	6	50816887	T	G	0.1719	0.0341	0.0027	1.257e-37	440502	-9.05174e-05	0.0021503	0.966	842585
ALM	LDL-C	UKB	GLGC	rs13211684	6	51175486	T	C	0.6221	-0.0113	0.0021	4.901e-08	440502	0.00033321	0.00171148	0.846	842632
ALM	LDL-C	UKB	GLGC	rs1266876	6	51781580	T	C	0.3493	0.0138	0.0021	4.485e-11	440502	-0.00322582	0.00171276	0.0596	842626
ALM	LDL-C	UKB	GLGC	rs9395899	6	53886743	A	G	0.9487	-0.0257	0.0046	1.849e-08	440502	-0.000280979	0.00376386	0.94	842481
ALM	LDL-C	UKB	GLGC	rs12209223	6	76164589	A	C	0.1015	0.0221	0.0033	3.32e-11	440502	-0.00593406	0.00271167	0.0286	842617
ALM	LDL-C	UKB	GLGC	rs9350850	6	81050236	T	C	0.9204	-0.0342	0.0037	2.072e-20	440502	0.00177719	0.00301351	0.555	842623
ALM	LDL-C	UKB	GLGC	rs6940982	6	81769638	T	G	0.8044	0.0148	0.0025	4.373e-09	440502	0.000117259	0.002121	0.956	842630
ALM	LDL-C	UKB	GLGC	rs9294260	6	83433228	A	G	0.4764	0.0145	0.002	5.161e-13	440502	0.0021753	0.00165136	0.188	842477
ALM	LDL-C	UKB	GLGC	rs79572879	6	87238858	A	G	0.0818	-0.0207	0.0037	1.489e-08	440502	0.00244025	0.00304356	0.423	842601
ALM	LDL-C	UKB	GLGC	rs1179906	6	90323624	T	C	0.8111	-0.0188	0.0026	2.454e-13	440502	0.00617115	0.00207715	0.00297	842611
ALM	LDL-C	UKB	GLGC	rs76966106	6	92016259	T	C	0.0638	0.0228	0.0041	2.579e-08	440502	0.00394037	0.00340218	0.247	835154
ALM	LDL-C	UKB	GLGC	rs9496567	6	100602753	A	G	0.2428	0.0149	0.0023	2.126e-10	440502	-0.018775	0.00194996	6.07e-22	842614
ALM	LDL-C	UKB	GLGC	rs9390502	6	101057478	A	G	0.4629	-0.013	0.002	1.232e-10	440502	0.0123317	0.00170123	4.21e-13	830210
ALM	LDL-C	UKB	GLGC	rs111916518	6	104414280	T	C	0.0327	-0.033	0.0058	1.388e-08	440502	-0.00202516	0.00509381	0.691	811022
ALM	LDL-C	UKB	GLGC	rs7759938	6	105378954	T	C	0.6782	-0.0146	0.0021	8.714e-12	440502	1.6018e-06	0.00174244	0.999	840013
ALM	LDL-C	UKB	GLGC	rs4946936	6	109003321	T	C	0.2873	-0.0279	0.0022	7.148e-36	440502	-0.00303859	0.00180029	0.0914	842586
ALM	LDL-C	UKB	GLGC	rs11153171	6	109653825	T	C	0.3558	-0.0205	0.0021	1.377e-22	440502	0.0022707	0.00177143	0.2	830210
ALM	LDL-C	UKB	GLGC	rs9489767	6	120008974	A	C	0.7782	-0.0152	0.0024	3.196e-10	440502	-0.00317267	0.00223822	0.156	705718
ALM	LDL-C	UKB	GLGC	rs1322756	6	126220223	A	G	0.5493	-0.0153	0.002	3.171e-14	440502	-0.00489152	0.00167519	0.0035	832757
ALM	LDL-C	UKB	GLGC	rs9388490	6	126704795	T	C	0.4392	0.0298	0.002	3.75e-49	440502	-0.00758262	0.00165076	4.36e-06	842571
ALM	LDL-C	UKB	GLGC	rs12661188	6	130378833	T	C	0.3154	0.0354	0.0022	1.842e-60	440502	-0.00908584	0.00178013	3.32e-07	832816
ALM	LDL-C	UKB	GLGC	rs55996418	6	131422970	T	C	0.3295	-0.0132	0.0021	7.424e-10	440502	-0.00211337	0.00175566	0.229	842616
ALM	LDL-C	UKB	GLGC	rs9389788	6	140623538	T	C	0.2446	-0.016	0.0023	5.613e-12	440502	0.0078417	0.00193597	5.11e-05	842624
ALM	LDL-C	UKB	GLGC	rs1360194	6	142752595	A	G	0.2888	-0.018	0.0022	3.419e-16	440502	0.00588665	0.00180173	0.00109	842634
ALM	LDL-C	UKB	GLGC	rs198678	6	143195889	T	G	0.358	0.0114	0.0021	4.485e-08	440502	-0.00363229	0.00172008	0.0347	834921
ALM	LDL-C	UKB	GLGC	rs9478208	6	151795994	A	C	0.6017	-0.0113	0.002	2.998e-08	440502	-0.0028682	0.00168788	0.0893	842388
ALM	LDL-C	UKB	GLGC	rs3853252	6	152170247	A	G	0.4547	0.0235	0.002	2.681e-31	440502	-0.00772189	0.00166184	3.37e-06	832668
ALM	LDL-C	UKB	GLGC	rs596359	6	153457053	T	C	0.5257	-0.013	0.002	8.94e-11	440502	-0.00138887	0.00164599	0.399	842521
ALM	LDL-C	UKB	GLGC	rs514980	6	154368167	T	C	0.7918	-0.015	0.0025	1.098e-09	440502	-0.003425	0.00198474	0.0844	842624
ALM	LDL-C	UKB	GLGC	rs7758644	6	156583467	A	C	0.1672	0.0176	0.0027	7.489e-11	440502	-0.00195646	0.00219394	0.373	830176
ALM	LDL-C	UKB	GLGC	rs10945541	6	158740218	A	G	0.335	0.0135	0.0021	2.273e-10	440502	0.0045538	0.00172365	0.00824	842634
ALM	LDL-C	UKB	GLGC	rs668871	6	160769811	T	C	0.4697	0.0212	0.002	3.503e-26	440502	-0.0155596	0.00163916	2.26e-21	839995
ALM	LDL-C	UKB	GLGC	rs11751433	6	163792854	A	G	0.5185	-0.0112	0.002	2.53e-08	440502	0.00136324	0.0016597	0.411	830179
ALM	LDL-C	UKB	GLGC	rs17630640	6	164107529	A	G	0.8687	-0.0217	0.003	2.085e-13	440502	-0.00145965	0.00242812	0.548	842632
ALM	LDL-C	UKB	GLGC	rs62425398	6	166416028	A	C	0.1064	0.0203	0.0033	4.64e-10	440502	-0.0040994	0.00281391	0.145	813506
ALM	LDL-C	UKB	GLGC	rs9294937	6	169347773	T	G	0.4806	0.0123	0.002	8.776e-10	440502	6.83638e-05	0.00163296	0.967	842589
ALM	LDL-C	UKB	GLGC	rs4720831	7	1566207	A	G	0.5748	-0.0113	0.002	2.398e-08	440502	0.000682315	0.00172309	0.692	803009
ALM	LDL-C	UKB	GLGC	rs11766945	7	1888054	A	G	0.2029	-0.0153	0.0025	1.012e-09	440502	0.00176882	0.0019998	0.376	837713
ALM	LDL-C	UKB	GLGC	rs2533879	7	2859847	A	G	0.3005	-0.032	0.0022	1.419e-48	440502	0.00820939	0.00179466	4.78e-06	839013
ALM	LDL-C	UKB	GLGC	rs6942723	7	6434887	A	G	0.8303	-0.0158	0.0027	4.346e-09	440502	-0.000526221	0.00221685	0.812	837713
ALM	LDL-C	UKB	GLGC	rs37967	7	8005920	T	G	0.4593	0.0125	0.002	5.166e-10	440502	-0.00493885	0.00165098	0.00278	830203
ALM	LDL-C	UKB	GLGC	rs3800963	7	17979793	A	G	0.4288	-0.0122	0.002	1.71e-09	440502	0.00477394	0.00177445	0.00714	798161
ALM	LDL-C	UKB	GLGC	rs6461493	7	20434782	T	G	0.5835	0.0125	0.002	7.523e-10	440502	-0.00143381	0.00167246	0.391	831981
ALM	LDL-C	UKB	GLGC	rs34776209	7	23513093	T	C	0.2477	-0.0207	0.0023	5.283e-19	440502	0.00333064	0.00193297	0.0849	841776
ALM	LDL-C	UKB	GLGC	rs2060765	7	25854151	T	C	0.7279	-0.0132	0.0023	4.954e-09	440502	0.00382124	0.00184453	0.0383	841745
ALM	LDL-C	UKB	GLGC	rs508347	7	28212824	T	C	0.2968	0.0155	0.0022	1.845e-12	440502	-0.00308903	0.0017961	0.0855	829402
ALM	LDL-C	UKB	GLGC	rs2299114	7	28814800	T	C	0.3546	-0.0129	0.0021	8.838e-10	440502	0.00190377	0.00170034	0.263	841746
ALM	LDL-C	UKB	GLGC	rs6462795	7	37961908	T	C	0.8266	0.0154	0.0027	6.945e-09	440502	-0.00263679	0.00218287	0.227	841814
ALM	LDL-C	UKB	GLGC	rs3778934	7	39445385	A	C	0.6589	0.013	0.0021	7.638e-10	440502	-0.00166689	0.00175684	0.343	841778
ALM	LDL-C	UKB	GLGC	rs11980844	7	41506905	T	C	0.0306	0.0342	0.0058	4.688e-09	440502	0.000573631	0.00469364	0.903	841650
ALM	LDL-C	UKB	GLGC	rs723149	7	46577056	A	G	0.4372	0.0174	0.002	7.983e-18	440502	0.00198608	0.00176829	0.261	805086
ALM	LDL-C	UKB	GLGC	rs7785984	7	50554891	A	G	0.1156	0.0244	0.0031	9.138e-15	440502	0.00123384	0.00266862	0.644	841822
ALM	LDL-C	UKB	GLGC	rs111362858	7	65488249	A	G	0.7874	-0.0152	0.0025	6.04e-10	440502	-0.00333407	0.00211228	0.114	839355
ALM	LDL-C	UKB	GLGC	rs10950207	7	70105168	T	C	0.3843	0.0144	0.0021	2.541e-12	440502	0.0016686	0.00172645	0.334	832736
ALM	LDL-C	UKB	GLGC	rs13235543	7	73013901	T	C	0.1285	0.0252	0.003	3.98e-17	440502	0.0146697	0.00247084	2.9e-09	842616
ALM	LDL-C	UKB	GLGC	rs34982641	7	75135803	A	G	0.3465	-0.0144	0.0023	2.066e-10	440502	0.00442924	0.00239606	0.0645	632178
ALM	LDL-C	UKB	GLGC	rs6953561	7	76637391	A	G	0.8281	-0.0269	0.0027	2.068e-23	440502	0.00273049	0.00252564	0.28	676128
ALM	LDL-C	UKB	GLGC	rs1544459	7	77417584	T	C	0.544	-0.0121	0.002	2.018e-09	440502	-0.00137389	0.00164619	0.404	842584
ALM	LDL-C	UKB	GLGC	rs10269774	7	92253972	A	G	0.3258	0.0353	0.0021	2.895e-61	440502	-0.00537555	0.00172403	0.00182	842632
ALM	LDL-C	UKB	GLGC	rs57337700	7	92471221	T	C	0.8397	-0.0158	0.0027	6.476e-09	440502	0.00309376	0.00222594	0.165	842480
ALM	LDL-C	UKB	GLGC	rs34696181	7	93096635	T	C	0.5241	-0.0174	0.002	5.558e-18	440502	0.00234299	0.00166626	0.16	840006
ALM	LDL-C	UKB	GLGC	rs2074682	7	100802140	T	C	0.8523	-0.016	0.0028	1.499e-08	440502	0.00463202	0.00231681	0.0456	842540
ALM	LDL-C	UKB	GLGC	rs12375196	7	103416541	A	C	0.4239	0.0156	0.002	1.902e-14	440502	-0.000310455	0.0016744	0.853	842632
ALM	LDL-C	UKB	GLGC	rs1524445	7	113035833	T	C	0.4216	-0.0139	0.002	1.11e-11	440502	-0.00251211	0.0017165	0.143	830122
ALM	LDL-C	UKB	GLGC	rs12531864	7	113471397	A	G	0.4471	0.0111	0.002	3.827e-08	440502	-0.000334085	0.00165611	0.84	839963
ALM	LDL-C	UKB	GLGC	rs11760856	7	121965345	A	G	0.6345	-0.0168	0.0021	7.549e-16	440502	0.00206158	0.0016768	0.219	842564
ALM	LDL-C	UKB	GLGC	rs62621812	7	127015083	A	G	0.0203	0.0576	0.0073	3.37e-15	440502	0.0272446	0.00524447	2.05e-07	839884
ALM	LDL-C	UKB	GLGC	rs4732134	7	135301061	T	C	0.5226	0.0121	0.002	1.833e-09	440502	-0.0035243	0.00164416	0.0321	838315
ALM	LDL-C	UKB	GLGC	rs11525873	7	138817193	T	C	0.9021	0.0187	0.0034	2.892e-08	440502	-0.00765713	0.00277503	0.00579	842627
ALM	LDL-C	UKB	GLGC	rs2293176	7	140244627	A	G	0.3343	0.0143	0.0021	1.94e-11	440502	-0.000599361	0.0017204	0.728	842396
ALM	LDL-C	UKB	GLGC	rs822549	7	148649180	T	C	0.7327	-0.0138	0.0023	1.133e-09	440502	-0.000164198	0.00184849	0.929	836639
ALM	LDL-C	UKB	GLGC	rs6946091	7	150684346	A	G	0.3731	-0.027	0.0021	1.507e-38	440502	0.00371548	0.00172045	0.0308	827382
ALM	LDL-C	UKB	GLGC	rs6999771	8	4125505	A	G	0.6299	0.0122	0.0021	4.432e-09	440502	0.00162805	0.00169349	0.336	842632
ALM	LDL-C	UKB	GLGC	rs4840941	8	8216986	A	G	0.4679	-0.0143	0.002	2.232e-12	440502	-0.00603817	0.00171383	0.000426	830191
ALM	LDL-C	UKB	GLGC	rs7002088	8	10494738	A	C	0.5552	-0.0154	0.002	1.995e-14	440502	-0.0108752	0.00178764	1.18e-09	774475
ALM	LDL-C	UKB	GLGC	rs76364830	8	13372120	A	G	0.0635	-0.0324	0.0041	6.113e-15	440502	-0.00205332	0.00373649	0.583	835836
ALM	LDL-C	UKB	GLGC	rs12679528	8	15566164	A	G	0.6117	0.0113	0.0021	4.836e-08	440502	9.85936e-05	0.0017005	0.954	830195
ALM	LDL-C	UKB	GLGC	rs7824070	8	23136793	T	C	0.6728	0.0138	0.0021	1.222e-10	440502	0.00145047	0.00177023	0.413	827097
ALM	LDL-C	UKB	GLGC	rs2002508	8	23389319	T	C	0.2027	0.0138	0.0025	4.127e-08	440502	-0.000706684	0.00204274	0.729	841721
ALM	LDL-C	UKB	GLGC	rs57011135	8	38193011	A	C	0.7705	0.0164	0.0024	8.444e-12	440502	-0.00136323	0.00215959	0.528	702244
ALM	LDL-C	UKB	GLGC	rs937651	8	49387263	T	C	0.2432	0.0187	0.0023	1.03e-15	440502	0.00041856	0.00189502	0.825	841815
ALM	LDL-C	UKB	GLGC	rs72656010	8	57122215	T	C	0.8676	0.0478	0.003	2.689e-58	440502	-0.00371268	0.00241307	0.124	841765
ALM	LDL-C	UKB	GLGC	rs75201573	8	57136197	T	C	0.7713	-0.0262	0.0024	8.795e-28	440502	0.00192238	0.00194017	0.322	841709
ALM	LDL-C	UKB	GLGC	rs75756215	8	61643023	T	G	0.9365	-0.0241	0.0041	5.926e-09	440502	-0.00715257	0.0036334	0.049	842624
ALM	LDL-C	UKB	GLGC	rs11775119	8	67203266	T	C	0.7372	0.0126	0.0023	3.264e-08	440502	-0.00421183	0.00183988	0.0221	842612
ALM	LDL-C	UKB	GLGC	rs35732620	8	73445881	T	G	0.5755	-0.0144	0.002	1.369e-12	440502	0.00409691	0.00167398	0.0144	832816
ALM	LDL-C	UKB	GLGC	rs9298225	8	74279975	T	C	0.1652	0.0165	0.0027	1.148e-09	440502	-0.00455906	0.00224931	0.0427	842598
ALM	LDL-C	UKB	GLGC	rs61729527	8	77761919	T	C	0.052	-0.0346	0.0045	2.024e-14	440502	-0.00254265	0.00374917	0.498	839923
ALM	LDL-C	UKB	GLGC	rs7824723	8	78107150	A	G	0.7159	-0.027	0.0022	6.785e-34	440502	0.00732568	0.0018245	5.94e-05	840017
ALM	LDL-C	UKB	GLGC	rs7833023	8	85053241	A	C	0.7253	0.0137	0.0023	1.279e-09	440502	-3.04451e-05	0.00182388	0.987	842498
ALM	LDL-C	UKB	GLGC	rs55674305	8	89435868	A	G	0.3061	-0.0165	0.0022	4.057e-14	440502	0.000879589	0.00180085	0.625	840010
ALM	LDL-C	UKB	GLGC	rs4269508	8	95512399	A	G	0.2242	-0.0175	0.0024	3.079e-13	440502	-0.000812755	0.0021104	0.7	707364
ALM	LDL-C	UKB	GLGC	rs4734500	8	101970119	T	C	0.6127	0.012	0.0021	5.244e-09	440502	0.00148981	0.00168986	0.378	830161
ALM	LDL-C	UKB	GLGC	rs2737218	8	116631278	T	C	0.791	0.0237	0.0025	9.032e-22	440502	0.0220959	0.00199867	2.07e-28	842632
ALM	LDL-C	UKB	GLGC	rs11784242	8	120449997	A	G	0.7494	0.0183	0.0023	3.43e-15	440502	-0.0011037	0.00191116	0.564	841825
ALM	LDL-C	UKB	GLGC	rs10283100	8	120596023	A	G	0.0556	-0.042	0.0044	8.453e-22	440502	-0.00989549	0.00353821	0.00516	826113
ALM	LDL-C	UKB	GLGC	rs10955960	8	121215003	A	G	0.2105	-0.014	0.0025	1.224e-08	440502	0.00271344	0.00203757	0.183	841785
ALM	LDL-C	UKB	GLGC	rs11779459	8	123980551	T	C	0.3545	0.0118	0.0021	2.101e-08	440502	-0.00487222	0.0017191	0.00459	833875
ALM	LDL-C	UKB	GLGC	rs112875651	8	126506694	A	G	0.3912	0.0188	0.0021	1.434e-19	440502	-0.0551962	0.00170804	4.23e-229	829250
ALM	LDL-C	UKB	GLGC	rs1967315	8	129224182	A	G	0.2711	0.0147	0.0023	8.635e-11	440502	0.00315398	0.00185861	0.0897	841712
ALM	LDL-C	UKB	GLGC	rs7816342	8	130719623	A	G	0.2326	-0.0196	0.0024	1.684e-16	440502	0.00306656	0.00196766	0.119	841821
ALM	LDL-C	UKB	GLGC	rs4909912	8	135572297	T	C	0.4268	-0.0243	0.002	5.189e-33	440502	0.00360615	0.00166024	0.0299	841819
ALM	LDL-C	UKB	GLGC	rs12156265	8	144848756	A	G	0.5909	0.0112	0.002	4.608e-08	440502	-0.00489802	0.00174609	0.00503	805567
ALM	LDL-C	UKB	GLGC	rs186474010	8	145501823	A	G	0.8088	-0.0214	0.0028	1.85e-14	440502	-0.00143022	0.00328406	0.663	464867
ALM	LDL-C	UKB	GLGC	rs7042372	9	6959840	A	G	0.6649	0.0124	0.0021	5.784e-09	440502	0.0020102	0.00175708	0.253	842517
ALM	LDL-C	UKB	GLGC	rs1865343	9	8845598	A	G	0.2395	-0.0144	0.0024	9.561e-10	440502	-0.00147506	0.00192529	0.444	842630
ALM	LDL-C	UKB	GLGC	rs1361074	9	16711500	T	C	0.9214	0.0229	0.0038	1.133e-09	440502	-0.00585396	0.00312645	0.0612	830191
ALM	LDL-C	UKB	GLGC	rs10811668	9	22164991	A	C	0.2063	-0.0146	0.0025	4.892e-09	440502	0.00362814	0.00203146	0.0741	841823
ALM	LDL-C	UKB	GLGC	rs11794152	9	23345347	A	G	0.5847	-0.017	0.002	6.658e-17	440502	0.00255844	0.00167443	0.127	839160
ALM	LDL-C	UKB	GLGC	rs1412234	9	28410683	T	C	0.6724	-0.0164	0.0021	1.632e-14	440502	0.000922877	0.00176593	0.601	841695
ALM	LDL-C	UKB	GLGC	rs34478611	9	35753898	A	G	0.242	0.0167	0.0023	1.16e-12	440502	-0.00480215	0.0019598	0.0143	841717
ALM	LDL-C	UKB	GLGC	rs2183300	9	73752824	A	G	0.3974	-0.0119	0.0021	7.02e-09	440502	0.000355387	0.00167147	0.832	842435
ALM	LDL-C	UKB	GLGC	rs700766	9	88936227	A	G	0.3368	0.0145	0.0021	8.898e-12	440502	-0.00139019	0.00172796	0.421	837713
ALM	LDL-C	UKB	GLGC	rs10780906	9	90841143	A	G	0.5883	-0.0118	0.0021	1.015e-08	440502	-0.00155129	0.00168092	0.356	831866
ALM	LDL-C	UKB	GLGC	rs10991926	9	94180339	T	C	0.6574	0.0174	0.0021	1.481e-16	440502	-0.00309133	0.00173114	0.0741	841814
ALM	LDL-C	UKB	GLGC	rs10992475	9	95565998	A	G	0.2416	-0.0173	0.0023	1.915e-13	440502	0.00195598	0.00196471	0.319	839174
ALM	LDL-C	UKB	GLGC	rs7864171	9	97723266	A	G	0.421	0.0121	0.002	2.862e-09	440502	-0.00369875	0.00172697	0.0322	829252
ALM	LDL-C	UKB	GLGC	rs28701981	9	98217581	T	C	0.6507	-0.0257	0.0021	5.65e-34	440502	0.00109894	0.00174922	0.53	829309
ALM	LDL-C	UKB	GLGC	rs677778	9	98317256	A	G	0.1673	-0.0188	0.0027	4.588e-12	440502	0.000206952	0.00230824	0.929	828483
ALM	LDL-C	UKB	GLGC	rs10119967	9	99268421	A	C	0.796	-0.02	0.0025	1.157e-15	440502	0.0018534	0.00205648	0.367	841765
ALM	LDL-C	UKB	GLGC	rs2417084	9	103119277	T	C	0.685	-0.0153	0.0022	1.28e-12	440502	-0.00318046	0.00174438	0.0683	838316
ALM	LDL-C	UKB	GLGC	rs6477547	9	109644865	T	C	0.3142	0.0166	0.0022	2.104e-14	440502	-0.00113111	0.00180422	0.531	842417
ALM	LDL-C	UKB	GLGC	rs12343956	9	111774463	T	G	0.9246	-0.0323	0.0038	1.738e-17	440502	0.000668334	0.0031045	0.83	813603
ALM	LDL-C	UKB	GLGC	rs1008158	9	113828811	A	G	0.6582	-0.0131	0.0021	7.757e-10	440502	0.00302616	0.00174881	0.0836	838317
ALM	LDL-C	UKB	GLGC	rs10817602	9	117160921	A	G	0.773	0.0136	0.0024	1.401e-08	440502	-0.000789326	0.0019358	0.683	842618
ALM	LDL-C	UKB	GLGC	rs7869550	9	119134796	A	G	0.8009	0.0316	0.0025	2.165e-36	440502	-0.00589635	0.00203121	0.0037	842632
ALM	LDL-C	UKB	GLGC	rs13283416	9	119301607	T	G	0.5728	-0.016	0.002	4.652e-15	440502	-0.000608083	0.00168211	0.718	839972
ALM	LDL-C	UKB	GLGC	rs35843221	9	128013848	T	G	0.5485	0.0134	0.002	4.306e-11	440502	-0.00153027	0.00190898	0.423	700563
ALM	LDL-C	UKB	GLGC	rs7848877	9	133435530	T	C	0.3561	-0.0145	0.0021	5.246e-12	440502	-0.00579146	0.00171547	0.000735	831914
ALM	LDL-C	UKB	GLGC	rs2274116	9	139094805	T	C	0.3419	-0.0127	0.0021	2.699e-09	440502	-0.00570185	0.00180763	0.00161	810708
ALM	LDL-C	UKB	GLGC	rs75406471	10	5257647	A	G	0.1544	0.0185	0.0028	2.757e-11	440502	-0.00466662	0.00227009	0.0398	841815
ALM	LDL-C	UKB	GLGC	rs653711	10	6208118	A	G	0.5635	0.0118	0.002	6.594e-09	440502	0.000464454	0.00169888	0.785	818328
ALM	LDL-C	UKB	GLGC	rs11013306	10	18567693	T	C	0.1447	0.0171	0.0029	2.374e-09	440502	0.000201876	0.00238038	0.932	841806
ALM	LDL-C	UKB	GLGC	rs1048244	10	22825596	T	C	0.6007	-0.0125	0.0021	1.965e-09	440502	0.00115107	0.00171625	0.502	826095
ALM	LDL-C	UKB	GLGC	rs11014285	10	25178864	A	G	0.1652	0.0246	0.0027	2.364e-19	440502	-0.00802822	0.00235266	0.000644	841765
ALM	LDL-C	UKB	GLGC	rs2642306	10	27910782	A	G	0.3697	0.0142	0.0021	8.46e-12	440502	-0.00479116	0.00172977	0.00561	841715
ALM	LDL-C	UKB	GLGC	rs332116	10	28926099	T	C	0.2804	-0.0141	0.0023	3.421e-10	440502	-0.000911372	0.00202938	0.653	706383
ALM	LDL-C	UKB	GLGC	rs61840224	10	34539621	A	G	0.1026	-0.0194	0.0033	4.483e-09	440502	-0.00112589	0.00273166	0.68	841767
ALM	LDL-C	UKB	GLGC	rs113171113	10	52242876	A	G	0.7627	0.0139	0.0024	4.399e-09	440502	-0.00336356	0.00197235	0.0881	838219
ALM	LDL-C	UKB	GLGC	rs10995366	10	52772113	A	G	0.2514	-0.0137	0.0023	3.513e-09	440502	0.000518499	0.00190724	0.786	838257
ALM	LDL-C	UKB	GLGC	rs1171614	10	61469538	T	C	0.2309	0.013	0.0024	4.49e-08	440502	-0.00309394	0.00200579	0.123	822570
ALM	LDL-C	UKB	GLGC	rs68156080	10	63781673	A	G	0.7259	0.0145	0.0023	1.555e-10	440502	-0.00462521	0.00183934	0.0119	838160
ALM	LDL-C	UKB	GLGC	rs224045	10	64525547	T	C	0.4181	0.0116	0.002	1.363e-08	440502	0.0010614	0.00166903	0.525	842518
ALM	LDL-C	UKB	GLGC	rs10822361	10	66645786	T	C	0.1262	0.0181	0.003	2.861e-09	440502	-0.00111742	0.00259622	0.667	837713
ALM	LDL-C	UKB	GLGC	rs67672804	10	70275266	T	C	0.4442	0.0162	0.002	1.907e-15	440502	-0.00665579	0.00178529	0.000193	825291
ALM	LDL-C	UKB	GLGC	rs7072873	10	77210191	T	C	0.5391	-0.0154	0.002	2.334e-14	440502	0.00547038	0.0016596	0.00098	832819
ALM	LDL-C	UKB	GLGC	rs117543413	10	79543740	T	C	0.0176	-0.0552	0.0077	7.303e-13	440502	-0.00573773	0.00731478	0.433	835566
ALM	LDL-C	UKB	GLGC	rs2000404	10	81109708	T	C	0.4992	0.0151	0.002	4.543e-14	440502	0.00116979	0.00166048	0.481	829359
ALM	LDL-C	UKB	GLGC	rs7910211	10	81228378	T	C	0.8414	-0.0159	0.0027	7.112e-09	440502	0.00512774	0.00221029	0.0203	841822
ALM	LDL-C	UKB	GLGC	rs2814350	10	88008785	A	G	0.3056	0.0171	0.0022	1.332e-14	440502	-0.000503366	0.00203451	0.805	745563
ALM	LDL-C	UKB	GLGC	rs7078844	10	96081140	T	C	0.2366	0.0225	0.0024	7.121e-21	440502	-0.0131198	0.00226677	7.13e-09	700560
ALM	LDL-C	UKB	GLGC	rs12571254	10	98776678	A	G	0.0504	-0.0303	0.0046	4.098e-11	440502	0.00515164	0.0038129	0.177	841800
ALM	LDL-C	UKB	GLGC	rs2439823	10	99778226	A	G	0.4546	-0.0142	0.002	2.39e-12	440502	-0.00164107	0.00168107	0.329	837386
ALM	LDL-C	UKB	GLGC	rs7916385	10	102470432	T	C	0.1505	-0.0205	0.003	1.602e-11	440502	-0.00215032	0.00270197	0.426	786924
ALM	LDL-C	UKB	GLGC	rs3802725	10	102673063	T	G	0.4283	0.0246	0.002	8.756e-34	440502	-0.0056286	0.00165363	0.000665	831926
ALM	LDL-C	UKB	GLGC	rs11191548	10	104846178	T	C	0.9239	-0.0342	0.0038	1.149e-19	440502	-0.00153441	0.00292234	0.6	841824
ALM	LDL-C	UKB	GLGC	rs7912286	10	114693230	A	G	0.398	0.0124	0.0021	2.063e-09	440502	-0.00475094	0.00177122	0.00731	829208
ALM	LDL-C	UKB	GLGC	rs36013705	10	115946084	A	G	0.7557	-0.015	0.0023	1.364e-10	440502	0.00401791	0.00192718	0.0371	837467
ALM	LDL-C	UKB	GLGC	rs1247121	10	120427959	A	G	0.4337	0.0128	0.002	2.408e-10	440502	-0.00144368	0.00165265	0.382	837509
ALM	LDL-C	UKB	GLGC	rs4752308	10	121184828	T	C	0.4988	0.0137	0.002	7.086e-12	440502	-0.00339949	0.00163146	0.0372	836905
ALM	LDL-C	UKB	GLGC	rs4752689	10	124131176	A	G	0.5838	0.0182	0.002	3.735e-19	440502	0.00143662	0.0016893	0.395	837430
ALM	LDL-C	UKB	GLGC	rs11245344	10	126418782	T	C	0.5712	0.0112	0.002	3.56e-08	440502	-0.000117315	0.00167034	0.944	831920
ALM	LDL-C	UKB	GLGC	rs72828952	10	126629608	A	G	0.5756	0.0151	0.0021	2.645e-13	440502	0.00135593	0.00198819	0.495	689786
ALM	LDL-C	UKB	GLGC	rs2542615	10	131128952	T	C	0.658	-0.0134	0.0021	2.869e-10	440502	-0.00227204	0.00171208	0.184	837428
ALM	LDL-C	UKB	GLGC	rs6591	11	840363	T	C	0.5439	0.0125	0.002	5.963e-10	440502	0.0044536	0.00170106	0.00884	815539
ALM	LDL-C	UKB	GLGC	rs35506085	11	2165576	A	G	0.1849	-0.0249	0.0026	1.072e-21	440502	0.00609629	0.00213443	0.00429	836905
ALM	LDL-C	UKB	GLGC	rs74737644	11	2694152	A	G	0.909	0.0209	0.0035	2.644e-09	440502	0.00581799	0.00306382	0.0576	836070
ALM	LDL-C	UKB	GLGC	rs61869763	11	2813345	T	C	0.1048	0.0265	0.0033	1.127e-15	440502	-0.00569105	0.00271803	0.0363	836905
ALM	LDL-C	UKB	GLGC	rs11601238	11	7443183	A	G	0.667	-0.0119	0.0021	2.452e-08	440502	-0.00111854	0.00177247	0.528	828501
ALM	LDL-C	UKB	GLGC	rs2168101	11	8255408	A	C	0.3098	-0.0139	0.0022	4.291e-10	440502	-0.0013412	0.00205547	0.514	716259
ALM	LDL-C	UKB	GLGC	rs11042717	11	10303939	T	C	0.5103	0.0165	0.002	1.601e-16	440502	0.00709457	0.00166686	2.08e-05	829384
ALM	LDL-C	UKB	GLGC	rs61883963	11	14338703	A	G	0.0632	0.0256	0.0041	6.085e-10	440502	-0.00988558	0.0032769	0.00256	841823
ALM	LDL-C	UKB	GLGC	rs10832963	11	18664241	T	G	0.2554	0.0155	0.0023	1.582e-11	440502	-0.0208803	0.00187063	6.24e-29	829353
ALM	LDL-C	UKB	GLGC	rs1013402	11	27712381	A	G	0.6815	-0.0279	0.0022	2.203e-38	440502	0.003663	0.00176743	0.0382	838301
ALM	LDL-C	UKB	GLGC	rs10835368	11	28643299	T	C	0.3731	-0.012	0.0021	7.229e-09	440502	0.000797211	0.00170429	0.64	830126
ALM	LDL-C	UKB	GLGC	rs597053	11	30441946	T	C	0.6963	-0.0222	0.0022	3.608e-24	440502	-0.00050413	0.00179961	0.779	838280
ALM	LDL-C	UKB	GLGC	rs11031140	11	30608133	A	G	0.1919	0.0162	0.0026	2.492e-10	440502	0.003532	0.00210073	0.0927	842427
ALM	LDL-C	UKB	GLGC	rs9651614	11	43849913	T	C	0.6459	-0.0195	0.0021	9.851e-20	440502	-0.00226052	0.00206651	0.274	649865
ALM	LDL-C	UKB	GLGC	rs2293576	11	47434986	A	G	0.3327	-0.0142	0.0021	2.264e-11	440502	-0.00658065	0.00177825	0.000215	838263
ALM	LDL-C	UKB	GLGC	rs533420	11	64983278	A	C	0.698	0.0122	0.0022	2.058e-08	440502	-0.00742612	0.00184044	5.46e-05	801597
ALM	LDL-C	UKB	GLGC	rs7952436	11	67024534	T	C	0.0824	-0.0452	0.0036	3.192e-35	440502	0.0111148	0.00329969	0.000756	831133
ALM	LDL-C	UKB	GLGC	rs7129320	11	68388220	A	G	0.1663	-0.0304	0.0027	1.545e-29	440502	0.00691133	0.00231881	0.00288	841818
ALM	LDL-C	UKB	GLGC	rs7109934	11	69264622	A	G	0.388	0.0146	0.0021	1.65e-12	440502	0.00372067	0.00169262	0.0279	834847
ALM	LDL-C	UKB	GLGC	rs1789167	11	69486244	A	G	0.3468	-0.0171	0.0021	5.134e-16	440502	0.00433085	0.00178657	0.0153	828859
ALM	LDL-C	UKB	GLGC	rs10897932	11	69921578	A	G	0.5466	0.0138	0.002	7.68e-12	440502	-0.00467686	0.00168079	0.00539	805671
ALM	LDL-C	UKB	GLGC	rs676845	11	72337036	A	C	0.3083	0.0143	0.0022	5.235e-11	440502	-0.00230715	0.00177781	0.194	837375
ALM	LDL-C	UKB	GLGC	rs1866562	11	74548261	A	G	0.2221	-0.0147	0.0024	1.169e-09	440502	-0.00567093	0.00195285	0.00369	841814
ALM	LDL-C	UKB	GLGC	rs10898328	11	84619314	A	G	0.4978	0.0112	0.002	2.747e-08	440502	0.000231732	0.00166956	0.89	832585
ALM	LDL-C	UKB	GLGC	rs3019014	11	89300352	T	C	0.4459	-0.0124	0.002	7.584e-10	440502	0.00121843	0.00168991	0.471	830143
ALM	LDL-C	UKB	GLGC	rs573455	11	117267884	A	G	0.466	-0.0123	0.002	8.612e-10	440502	-0.00382204	0.00164869	0.0204	832018
ALM	LDL-C	UKB	GLGC	rs521125	11	118590089	T	C	0.4002	-0.0132	0.0021	3.379e-10	440502	0.0131827	0.00195147	1.43e-11	692486
ALM	LDL-C	UKB	GLGC	rs11217843	11	120239937	A	G	0.8372	0.0193	0.0027	1.225e-12	440502	-0.000583924	0.00216791	0.788	841807
ALM	LDL-C	UKB	GLGC	rs7933085	11	130796248	A	G	0.4924	-0.0117	0.002	7.467e-09	440502	-0.000534936	0.0017128	0.755	800322
ALM	LDL-C	UKB	GLGC	rs11612228	12	576984	T	C	0.3391	0.0122	0.0021	9.136e-09	440502	0.00145709	0.00172307	0.398	842418
ALM	LDL-C	UKB	GLGC	rs55726687	12	991306	A	G	0.2099	0.0238	0.0025	3.4e-22	440502	-0.00227718	0.00207064	0.271	842607
ALM	LDL-C	UKB	GLGC	rs67551338	12	3393100	T	C	0.0613	0.0323	0.0042	1.818e-14	440502	-0.00189131	0.00339657	0.578	842466
ALM	LDL-C	UKB	GLGC	rs76895963	12	4384844	T	G	0.9795	-0.1388	0.0078	4.871e-71	440502	0.0434953	0.00677398	1.35e-10	835500
ALM	LDL-C	UKB	GLGC	rs2900208	12	11878464	A	C	0.3539	0.0171	0.0021	3.423e-16	440502	-0.00430046	0.00172529	0.0127	832825
ALM	LDL-C	UKB	GLGC	rs11611726	12	12883794	A	G	0.1098	-0.0208	0.0032	8.989e-11	440502	0.00796285	0.00264799	0.00264	842407
ALM	LDL-C	UKB	GLGC	rs11833035	12	14920235	A	G	0.2098	-0.0165	0.0025	2.063e-11	440502	-0.00806922	0.00204661	8.06e-05	842579
ALM	LDL-C	UKB	GLGC	rs1799507	12	16427314	A	G	0.1434	0.0159	0.0029	2.793e-08	440502	0.000718543	0.00238824	0.764	831881
ALM	LDL-C	UKB	GLGC	rs11043324	12	17247475	T	C	0.188	0.0161	0.0026	5.336e-10	440502	-0.000891874	0.00216428	0.68	837711
ALM	LDL-C	UKB	GLGC	rs6487088	12	20588382	T	C	0.7996	0.0166	0.0026	6.887e-11	440502	0.00113916	0.00215289	0.597	832825
ALM	LDL-C	UKB	GLGC	rs7970953	12	24075508	A	G	0.2836	0.0178	0.0022	1.429e-15	440502	0.000459886	0.0018133	0.8	838316
ALM	LDL-C	UKB	GLGC	rs11049666	12	28649071	A	G	0.2992	-0.0141	0.0022	1.033e-10	440502	-0.000161886	0.00182818	0.929	838301
ALM	LDL-C	UKB	GLGC	rs34699990	12	33275253	T	C	0.9645	-0.0369	0.0054	8.912e-12	440502	0.00194386	0.00443827	0.661	842625
ALM	LDL-C	UKB	GLGC	rs1458156	12	41887940	T	C	0.4881	0.0129	0.002	1.418e-10	440502	-0.00470787	0.00165498	0.00445	842633
ALM	LDL-C	UKB	GLGC	rs2241960	12	46580618	A	G	0.726	-0.0134	0.0022	2.447e-09	440502	0.00105998	0.00182662	0.562	838318
ALM	LDL-C	UKB	GLGC	rs12099669	12	46783653	A	G	0.696	0.0243	0.0022	5.707e-29	440502	0.00344191	0.00176659	0.0514	832790
ALM	LDL-C	UKB	GLGC	rs3730071	12	49168798	A	C	0.0303	-0.0405	0.0058	4.12e-12	440502	0.0132426	0.00531965	0.0128	839872
ALM	LDL-C	UKB	GLGC	rs7132908	12	50263148	A	G	0.3841	0.025	0.0021	6.147e-34	440502	-0.000258001	0.00167302	0.877	842432
ALM	LDL-C	UKB	GLGC	rs12831185	12	53860781	A	G	0.8294	0.0195	0.0027	2.528e-13	440502	0.00376021	0.00229115	0.101	842407
ALM	LDL-C	UKB	GLGC	rs58905411	12	54623132	A	G	0.4106	-0.0136	0.002	2.601e-11	440502	-0.000716006	0.00170175	0.674	824874
ALM	LDL-C	UKB	GLGC	rs3759094	12	56497903	T	C	0.3376	-0.0167	0.0021	3.534e-15	440502	0.00244393	0.00176046	0.165	830784
ALM	LDL-C	UKB	GLGC	rs2277339	12	57146069	T	G	0.896	0.0257	0.0033	4.333e-15	440502	0.00503862	0.00267391	0.0595	842115
ALM	LDL-C	UKB	GLGC	rs79573772	12	65964504	T	C	0.9121	0.0243	0.0036	9.712e-12	440502	-0.00229971	0.00303951	0.449	842570
ALM	LDL-C	UKB	GLGC	rs73129767	12	66131393	A	C	0.2085	-0.0142	0.0025	8.87e-09	440502	-0.00152941	0.00217517	0.482	813475
ALM	LDL-C	UKB	GLGC	rs1351394	12	66351826	T	C	0.4882	0.0377	0.002	5.949e-79	440502	-0.000557592	0.0016267	0.732	839921
ALM	LDL-C	UKB	GLGC	rs10878984	12	69828534	T	C	0.3447	0.0162	0.0021	1.963e-14	440502	-0.000619647	0.00173399	0.721	821130
ALM	LDL-C	UKB	GLGC	rs310796	12	77453226	T	G	0.6809	0.0155	0.0022	6.762e-13	440502	-0.00293101	0.00178018	0.0997	832749
ALM	LDL-C	UKB	GLGC	rs12227066	12	78225110	T	C	0.6558	-0.0123	0.0021	5.707e-09	440502	-0.000979062	0.00174022	0.574	838227
ALM	LDL-C	UKB	GLGC	rs12814495	12	90206216	A	G	0.7688	0.0161	0.0024	2.426e-11	440502	-0.00130683	0.00209536	0.533	711616
ALM	LDL-C	UKB	GLGC	rs7977788	12	93982332	A	G	0.2242	0.0344	0.0024	2.286e-46	440502	-0.00648646	0.00195033	0.000882	842605
ALM	LDL-C	UKB	GLGC	rs34118426	12	94201279	A	G	0.6953	0.0166	0.0022	2.408e-14	440502	0.00290126	0.00184918	0.117	832825
ALM	LDL-C	UKB	GLGC	rs146714063	12	97498661	A	G	0.1576	0.016	0.0028	6.624e-09	440502	-0.00112334	0.00227871	0.622	842619
ALM	LDL-C	UKB	GLGC	rs4373984	12	97792587	T	C	0.5286	-0.015	0.002	7.649e-14	440502	0.000226873	0.00163635	0.89	838316
ALM	LDL-C	UKB	GLGC	rs10745929	12	102282669	A	G	0.389	0.0131	0.0021	1.594e-10	440502	0.00191781	0.00167294	0.252	834799
ALM	LDL-C	UKB	GLGC	rs2647873	12	103081192	A	G	0.5179	0.0167	0.002	8.397e-17	440502	0.00226857	0.00166394	0.173	829381
ALM	LDL-C	UKB	GLGC	rs73185850	12	103687546	A	G	0.1712	-0.0155	0.0027	5.918e-09	440502	0.000170692	0.0021797	0.938	841772
ALM	LDL-C	UKB	GLGC	rs2287163	12	107349294	T	C	0.3742	-0.0151	0.0021	2.978e-13	440502	0.00163759	0.00170286	0.336	834887
ALM	LDL-C	UKB	GLGC	rs17608150	12	110046698	T	C	0.0792	0.0243	0.0037	5.426e-11	440502	0.00201276	0.00307709	0.513	841750
ALM	LDL-C	UKB	GLGC	rs3184504	12	111884608	T	C	0.4832	-0.0175	0.002	1.89e-18	440502	-0.0252589	0.00164729	4.56e-53	841824
ALM	LDL-C	UKB	GLGC	rs1061657	12	115108136	T	C	0.7423	-0.0154	0.0023	1.988e-11	440502	0.00298737	0.00192946	0.122	819036
ALM	LDL-C	UKB	GLGC	rs12810788	12	116196322	A	G	0.7981	0.0232	0.0025	9.471e-20	440502	-0.00207363	0.00262391	0.429	647277
ALM	LDL-C	UKB	GLGC	rs76929617	12	120867798	A	G	0.961	0.0481	0.0052	1.601e-20	440502	-0.0230236	0.00463798	6.9e-07	838489
ALM	LDL-C	UKB	GLGC	rs56072019	12	122595618	T	C	0.5226	-0.0196	0.002	1.387e-22	440502	-0.00445932	0.00188186	0.0178	659797
ALM	LDL-C	UKB	GLGC	rs10998	12	122989412	A	G	0.7465	0.0265	0.0023	1.56e-30	440502	-0.00117341	0.00191887	0.541	834884
ALM	LDL-C	UKB	GLGC	rs11060406	12	123339117	T	C	0.0369	-0.0381	0.0054	1.605e-12	440502	0.0109242	0.00447524	0.0146	837426
ALM	LDL-C	UKB	GLGC	rs1271309	12	124820705	A	G	0.162	0.0299	0.0027	5.409e-28	440502	0.00236583	0.00228728	0.301	824484
ALM	LDL-C	UKB	GLGC	rs12372170	12	131610065	A	G	0.6969	0.013	0.0022	2.603e-09	440502	-0.00102195	0.00180452	0.571	832591
ALM	LDL-C	UKB	GLGC	rs7956581	12	132604195	T	C	0.1605	0.0186	0.0027	1.224e-11	440502	0.000299892	0.0025755	0.907	593746
ALM	LDL-C	UKB	GLGC	rs9509372	13	21355927	A	G	0.1691	0.0152	0.0027	1.596e-08	440502	-0.0016542	0.00220637	0.453	830198
ALM	LDL-C	UKB	GLGC	rs61944841	13	27049616	A	G	0.4136	0.0159	0.0021	4.275e-14	440502	0.00106594	0.00208116	0.609	613756
ALM	LDL-C	UKB	GLGC	rs9512696	13	28012527	A	G	0.3386	-0.0158	0.0021	1.076e-13	440502	-0.000374014	0.00173328	0.829	835521
ALM	LDL-C	UKB	GLGC	rs2504225	13	28593208	A	G	0.4115	0.0126	0.002	7.417e-10	440502	0.00149506	0.00174857	0.393	828523
ALM	LDL-C	UKB	GLGC	rs3783252	13	30108898	T	C	0.3543	0.012	0.0021	1.352e-08	440502	-0.0026042	0.00170401	0.126	830182
ALM	LDL-C	UKB	GLGC	rs10507483	13	40759773	T	C	0.834	-0.0158	0.0027	4.131e-09	440502	-0.00259035	0.00217257	0.233	842631
ALM	LDL-C	UKB	GLGC	rs374422020	13	41252409	T	C	0.8706	0.0188	0.0034	2.436e-08	440502	0.00430216	0.00401129	0.283	465188
ALM	LDL-C	UKB	GLGC	rs9594689	13	42737268	T	G	0.6259	0.0166	0.0021	2.274e-15	440502	0.00183962	0.00193546	0.342	670815
ALM	LDL-C	UKB	GLGC	rs9534971	13	48729012	T	C	0.7679	-0.0153	0.0024	1.558e-10	440502	0.00173152	0.00198166	0.382	833398
ALM	LDL-C	UKB	GLGC	rs146851424	13	50377910	A	C	0.9784	-0.0883	0.007	7.953e-37	440502	0.0172009	0.00546329	0.00164	842394
ALM	LDL-C	UKB	GLGC	rs9535463	13	51121547	A	G	0.2158	-0.0421	0.0024	1.426e-66	440502	-0.00353932	0.00217087	0.103	709593
ALM	LDL-C	UKB	GLGC	rs4477562	13	54104968	T	C	0.1285	0.0297	0.003	1.085e-22	440502	-0.00150909	0.00243434	0.535	842623
ALM	LDL-C	UKB	GLGC	rs9538141	13	59178258	A	G	0.5134	0.0183	0.002	1.671e-19	440502	-0.00285742	0.0016632	0.0858	835606
ALM	LDL-C	UKB	GLGC	rs9540493	13	66205704	A	G	0.4545	0.0117	0.002	7.474e-09	440502	-0.00141364	0.00171948	0.411	793939
ALM	LDL-C	UKB	GLGC	rs1146933	13	78404049	T	C	0.2151	-0.0224	0.0025	5.855e-20	440502	0.00884595	0.00208531	2.22e-05	832781
ALM	LDL-C	UKB	GLGC	rs55911231	13	96983940	T	C	0.4118	0.015	0.002	2.249e-13	440502	-0.00264848	0.00188812	0.161	670849
ALM	LDL-C	UKB	GLGC	rs7318788	13	99578265	T	C	0.3009	0.0165	0.0022	4.789e-14	440502	-0.0040104	0.00176145	0.0228	842629
ALM	LDL-C	UKB	GLGC	rs10870597	13	114999636	A	G	0.7648	0.0157	0.0024	3.716e-11	440502	-0.00265135	0.00193854	0.171	838310
ALM	LDL-C	UKB	GLGC	rs112460729	14	21906455	A	G	0.8479	-0.0207	0.0028	1.307e-13	440502	-0.00105752	0.0024132	0.661	842593
ALM	LDL-C	UKB	GLGC	rs34074573	14	23789955	A	G	0.8377	-0.0244	0.0027	3.285e-19	440502	0.00634411	0.00239859	0.00817	816170
ALM	LDL-C	UKB	GLGC	rs36226649	14	24835500	T	C	0.9334	-0.0299	0.004	1.161e-13	440502	-0.00431272	0.00334433	0.197	842573
ALM	LDL-C	UKB	GLGC	rs12432376	14	25942829	A	G	0.7305	0.0254	0.0023	2.813e-29	440502	0.000679292	0.00182646	0.71	838312
ALM	LDL-C	UKB	GLGC	rs10146891	14	29719646	T	C	0.3564	-0.0148	0.0021	2.121e-12	440502	-0.000137724	0.00192791	0.943	701413
ALM	LDL-C	UKB	GLGC	rs2239647	14	33292743	A	C	0.4487	0.0112	0.002	2.809e-08	440502	0.00192223	0.00164587	0.243	839988
ALM	LDL-C	UKB	GLGC	rs74043845	14	35630469	A	C	0.1262	-0.0192	0.003	2.118e-10	440502	-0.0042636	0.00251096	0.0895	842623
ALM	LDL-C	UKB	GLGC	rs12889702	14	42894143	A	C	0.6874	-0.0162	0.0022	9.698e-14	440502	0.00274281	0.00179708	0.127	831984
ALM	LDL-C	UKB	GLGC	rs4900715	14	47306418	A	G	0.5076	-0.0133	0.002	4.27e-11	440502	-0.00124168	0.00165078	0.452	834889
ALM	LDL-C	UKB	GLGC	rs9888615	14	53377540	T	C	0.2889	0.0139	0.0022	4.301e-10	440502	-7.22822e-06	0.00183633	0.997	829398
ALM	LDL-C	UKB	GLGC	rs11623166	14	54216769	T	G	0.481	-0.0114	0.002	1.513e-08	440502	-0.00263921	0.00163732	0.107	831989
ALM	LDL-C	UKB	GLGC	rs2093210	14	60957279	T	C	0.6085	-0.0277	0.0021	2.556e-41	440502	0.00144719	0.00169509	0.393	827714
ALM	LDL-C	UKB	GLGC	rs217667	14	62358847	T	C	0.2501	0.0136	0.0023	5.39e-09	440502	-0.00103264	0.00194391	0.595	841778
ALM	LDL-C	UKB	GLGC	rs2296316	14	65520246	T	C	0.5355	0.014	0.002	5.575e-12	440502	0.00209185	0.00168802	0.215	827098
ALM	LDL-C	UKB	GLGC	rs11621977	14	67984737	T	G	0.5028	-0.0116	0.002	8.513e-09	440502	0.00496134	0.00163571	0.00242	837499
ALM	LDL-C	UKB	GLGC	rs7145638	14	70413907	T	C	0.425	0.0148	0.002	3.829e-13	440502	-0.00101517	0.00168279	0.546	837509
ALM	LDL-C	UKB	GLGC	rs2526919	14	73107771	A	G	0.4705	-0.0144	0.002	9.062e-13	440502	-0.000406296	0.00164921	0.805	839210
ALM	LDL-C	UKB	GLGC	rs7141420	14	79899454	T	C	0.516	0.0203	0.002	1.338e-23	440502	-0.000646036	0.00166729	0.698	832017
ALM	LDL-C	UKB	GLGC	rs12891136	14	91450191	T	C	0.2903	-0.0145	0.0022	7.17e-11	440502	0.00212902	0.0020821	0.307	668356
ALM	LDL-C	UKB	GLGC	rs11624512	14	93111120	T	C	0.1904	0.0197	0.0026	1.37e-14	440502	0.000543899	0.00215763	0.801	841791
ALM	LDL-C	UKB	GLGC	rs6575321	14	93785981	T	G	0.3059	-0.0155	0.0022	1.249e-12	440502	0.000528613	0.00179258	0.768	837472
ALM	LDL-C	UKB	GLGC	rs28929474	14	94844947	T	C	0.0198	0.044	0.0072	1.067e-09	440502	0.0652865	0.00625319	1.62e-25	840837
ALM	LDL-C	UKB	GLGC	rs12881629	14	101146413	A	G	0.9177	-0.0243	0.0037	2.979e-11	440502	-0.00292214	0.00308034	0.343	836904
ALM	LDL-C	UKB	GLGC	rs61992671	14	101531854	A	G	0.5072	0.0164	0.0021	5.859e-15	440502	-0.000304506	0.0020424	0.881	680072
ALM	LDL-C	UKB	GLGC	rs7149169	14	103833065	A	G	0.2778	0.0131	0.0022	6.15e-09	440502	0.00410294	0.00184917	0.0265	832592
ALM	LDL-C	UKB	GLGC	rs147461490	14	105858022	T	C	0.0425	0.038	0.0058	5.392e-11	440502	0.00542398	0.0065541	0.408	495663
ALM	LDL-C	UKB	GLGC	rs8034033	15	38367091	A	C	0.7084	-0.0158	0.0022	9.91e-13	440502	-0.000497271	0.00181022	0.784	836905
ALM	LDL-C	UKB	GLGC	rs11855017	15	42096146	A	C	0.1815	0.02	0.0026	1.923e-14	440502	-0.00110351	0.00217471	0.612	842603
ALM	LDL-C	UKB	GLGC	rs139097404	15	43933941	T	C	0.9764	0.0472	0.0067	1.97e-12	440502	0.00465551	0.00551173	0.398	842544
ALM	LDL-C	UKB	GLGC	rs7176330	15	51530458	A	G	0.4891	-0.0139	0.002	4.474e-12	440502	0.00323073	0.0016354	0.0482	838312
ALM	LDL-C	UKB	GLGC	rs11071182	15	55644676	A	G	0.1294	-0.0201	0.003	2.389e-11	440502	-0.000941513	0.00254092	0.711	830175
ALM	LDL-C	UKB	GLGC	rs7172348	15	60895223	A	G	0.7746	-0.0133	0.0024	3.51e-08	440502	0.00307892	0.00194124	0.113	842566
ALM	LDL-C	UKB	GLGC	rs187432044	15	62295484	T	G	0.981	0.0502	0.0074	9.381e-12	440502	0.000775477	0.00594679	0.896	683059
ALM	LDL-C	UKB	GLGC	rs3809570	15	67000117	A	C	0.2431	0.0197	0.0023	4.729e-17	440502	0.00205539	0.00189664	0.278	837713
ALM	LDL-C	UKB	GLGC	rs35874463	15	67457698	A	G	0.9424	-0.0278	0.0043	1.12e-10	440502	0.00631512	0.00396102	0.111	836642
ALM	LDL-C	UKB	GLGC	rs10153031	15	67987293	T	G	0.3986	-0.0145	0.0021	2.238e-12	440502	-0.00412686	0.00188659	0.0287	701424
ALM	LDL-C	UKB	GLGC	rs7178188	15	74153876	A	G	0.815	-0.017	0.0026	5.9e-11	440502	0.00332334	0.00209134	0.112	842612
ALM	LDL-C	UKB	GLGC	rs9920028	15	75927717	A	G	0.2521	0.0141	0.0023	1.147e-09	440502	-0.00322057	0.00196411	0.101	839980
ALM	LDL-C	UKB	GLGC	rs4778918	15	79434040	T	C	0.5785	0.0145	0.002	1.08e-12	440502	-0.000487918	0.00167297	0.771	838314
ALM	LDL-C	UKB	GLGC	rs8030726	15	81059774	A	G	0.4875	-0.0114	0.0021	2.866e-08	440502	-0.000932032	0.00216496	0.667	503892
ALM	LDL-C	UKB	GLGC	rs12907384	15	86276000	T	C	0.4676	0.0172	0.002	1.491e-17	440502	-0.00220202	0.00167821	0.189	808491
ALM	LDL-C	UKB	GLGC	rs530742363	15	89399167	T	C	0.6769	-0.0194	0.0022	2.202e-19	440502	-0.00011223	0.00209463	0.957	547946
ALM	LDL-C	UKB	GLGC	rs16942383	15	89405052	A	C	0.0438	-0.0361	0.0049	2.69e-13	440502	0.00531682	0.0041647	0.202	836843
ALM	LDL-C	UKB	GLGC	rs150353	15	89928189	T	G	0.5467	-0.0146	0.002	6.827e-13	440502	0.00191476	0.00166312	0.25	836905
ALM	LDL-C	UKB	GLGC	rs9672558	15	99180205	T	C	0.8423	0.0289	0.0028	1.66e-25	440502	-0.0052529	0.00236942	0.0266	841771
ALM	LDL-C	UKB	GLGC	rs2593036	15	99564019	T	C	0.3092	0.0137	0.0022	3.36e-10	440502	-0.00380906	0.0018117	0.0355	827768
ALM	LDL-C	UKB	GLGC	rs4246313	15	100797441	T	C	0.6784	-0.0122	0.0022	1.918e-08	440502	-0.00176537	0.00200103	0.378	696531
ALM	LDL-C	UKB	GLGC	rs7175522	15	101712353	A	G	0.3412	0.0126	0.0021	3.035e-09	440502	0.000377495	0.0017756	0.832	832756
ALM	LDL-C	UKB	GLGC	rs3848364	16	372635	T	G	0.7341	0.0159	0.0023	3.102e-12	440502	0.00237558	0.00187727	0.206	820937
ALM	LDL-C	UKB	GLGC	rs11648796	16	792190	A	G	0.7687	-0.0236	0.0025	2.556e-21	440502	0.00414557	0.00203966	0.0421	808511
ALM	LDL-C	UKB	GLGC	rs8063431	16	1804357	T	C	0.7699	-0.0143	0.0024	2.61e-09	440502	0.00102177	0.00199953	0.609	832590
ALM	LDL-C	UKB	GLGC	rs9934488	16	2155297	A	G	0.8299	0.0308	0.0027	1.31e-30	440502	-0.00933764	0.0027306	0.000627	624674
ALM	LDL-C	UKB	GLGC	rs2539999	16	2266173	T	C	0.7137	-0.0245	0.0022	2.962e-28	440502	0.000702778	0.00189723	0.711	764063
ALM	LDL-C	UKB	GLGC	rs879620	16	4015729	T	C	0.6133	0.0254	0.0021	7.713e-35	440502	-0.00160419	0.0017114	0.349	819149
ALM	LDL-C	UKB	GLGC	rs7194203	16	4964076	T	G	0.6582	-0.0166	0.0021	3.911e-15	440502	0.00165775	0.00176996	0.349	824004
ALM	LDL-C	UKB	GLGC	rs1478727	16	7065508	A	G	0.7506	-0.0152	0.0023	6.176e-11	440502	0.000290835	0.00192559	0.88	824483
ALM	LDL-C	UKB	GLGC	rs9932208	16	9218267	T	C	0.7291	-0.0155	0.0023	6.562e-12	440502	0.00181608	0.00181709	0.318	837482
ALM	LDL-C	UKB	GLGC	rs620126	16	9399509	T	C	0.2028	0.0138	0.0025	3.186e-08	440502	0.00161827	0.00203568	0.427	841823
ALM	LDL-C	UKB	GLGC	rs7192870	16	14397436	T	C	0.5306	0.0117	0.002	9.509e-09	440502	-0.000999564	0.00171607	0.56	824484
ALM	LDL-C	UKB	GLGC	rs4985124	16	15125441	T	G	0.7029	0.0184	0.0022	5.306e-17	440502	0.00609661	0.00180017	0.000707	831953
ALM	LDL-C	UKB	GLGC	rs7204864	16	19942927	T	C	0.1437	-0.0275	0.0029	6.022e-22	440502	0.00747773	0.00237156	0.00162	841814
ALM	LDL-C	UKB	GLGC	rs11647120	16	24819806	A	G	0.8043	0.0191	0.0025	4.403e-14	440502	-0.00392351	0.0020904	0.0605	841811
ALM	LDL-C	UKB	GLGC	rs2411440	16	28653523	T	C	0.3989	0.0203	0.0021	7.91e-23	440502	-0.00411629	0.00202796	0.0424	682450
ALM	LDL-C	UKB	GLGC	rs11642740	16	30060655	A	G	0.5991	-0.0311	0.002	3.221e-52	440502	0.00762561	0.00171925	9.19e-06	827099
ALM	LDL-C	UKB	GLGC	rs1477023	16	49727574	A	C	0.2446	-0.0136	0.0024	7.248e-09	440502	0.000598897	0.00193598	0.757	836905
ALM	LDL-C	UKB	GLGC	rs9938225	16	49776842	A	G	0.3488	-0.0117	0.0021	2.622e-08	440502	-0.000308299	0.00172479	0.858	831570
ALM	LDL-C	UKB	GLGC	rs72801825	16	53481412	A	G	0.7002	-0.0243	0.0022	1.335e-28	440502	-0.000792334	0.00182584	0.664	841683
ALM	LDL-C	UKB	GLGC	rs1421085	16	53800954	T	C	0.5977	-0.0577	0.002	1.54e-175	440502	0.000501052	0.00165957	0.763	839210
ALM	LDL-C	UKB	GLGC	rs78818722	16	67991972	T	C	0.0673	0.0273	0.004	8.598e-12	440502	-0.00906576	0.00365548	0.0131	826382
ALM	LDL-C	UKB	GLGC	rs3790084	16	69887795	T	C	0.8791	-0.0168	0.0031	4.682e-08	440502	-0.00450399	0.00254874	0.0772	842604
ALM	LDL-C	UKB	GLGC	rs17881236	16	70514382	A	G	0.0301	-0.0334	0.006	2.252e-08	440502	-0.0149766	0.0054229	0.00575	836668
ALM	LDL-C	UKB	GLGC	rs76513770	16	72505534	T	C	0.8716	0.0262	0.003	2.355e-18	440502	-0.000486524	0.00260643	0.852	842621
ALM	LDL-C	UKB	GLGC	rs729432	16	73791860	A	G	0.5834	0.0112	0.002	3.395e-08	440502	-0.00281343	0.00166455	0.091	831632
ALM	LDL-C	UKB	GLGC	rs4889336	16	81576363	T	C	0.7486	0.0147	0.0023	2.422e-10	440502	-0.00195175	0.00191637	0.308	841666
ALM	LDL-C	UKB	GLGC	rs7189890	16	81668198	T	C	0.4032	0.0129	0.002	3.024e-10	440502	-0.0034134	0.0017067	0.0455	821244
ALM	LDL-C	UKB	GLGC	rs11645045	16	82202137	A	G	0.7653	-0.0136	0.0024	8.971e-09	440502	0.000963534	0.00196269	0.623	831981
ALM	LDL-C	UKB	GLGC	rs11150463	16	82452519	A	C	0.607	-0.013	0.0021	2.492e-10	440502	-0.00060749	0.00169611	0.72	829404
ALM	LDL-C	UKB	GLGC	rs3751866	16	84771304	T	C	0.7526	0.0132	0.0023	1.628e-08	440502	0.00185473	0.00192721	0.336	841790
ALM	LDL-C	UKB	GLGC	rs8059189	16	86417349	A	G	0.4038	-0.0153	0.0021	2.919e-13	440502	0.00467963	0.00185122	0.0115	742424
ALM	LDL-C	UKB	GLGC	rs753602	16	88807224	T	C	0.2969	-0.018	0.0022	2.513e-16	440502	-0.000401463	0.00183496	0.827	822728
ALM	LDL-C	UKB	GLGC	rs35463145	16	89579076	A	G	0.7991	-0.0142	0.0025	1.582e-08	440502	0.00223257	0.00211453	0.291	837466
ALM	LDL-C	UKB	GLGC	rs4239060	17	1844519	A	G	0.1848	-0.0212	0.0026	2.304e-16	440502	-0.000841826	0.00211612	0.691	838102
ALM	LDL-C	UKB	GLGC	rs57307236	17	2159502	A	G	0.6017	-0.0114	0.002	2.712e-08	440502	0.00814196	0.0019228	2.29e-05	671596
ALM	LDL-C	UKB	GLGC	rs58351927	17	5297038	A	G	0.6982	-0.0133	0.0022	1.327e-09	440502	0.00507637	0.0017668	0.00406	837509
ALM	LDL-C	UKB	GLGC	rs55831773	17	7559037	T	C	0.1994	-0.0236	0.0026	3.712e-20	440502	0.0150739	0.00213905	1.83e-12	834291
ALM	LDL-C	UKB	GLGC	rs78378222	17	7571752	T	G	0.9877	-0.114	0.0093	1.701e-34	440502	0.0102149	0.0071326	0.152	836407
ALM	LDL-C	UKB	GLGC	rs4566208	17	16010920	A	G	0.4398	-0.013	0.002	1.217e-10	440502	0.000157454	0.00166498	0.925	839206
ALM	LDL-C	UKB	GLGC	rs11545700	17	27044482	A	C	0.1251	-0.0172	0.003	1.766e-08	440502	0.00257234	0.00258035	0.319	841628
ALM	LDL-C	UKB	GLGC	rs3110496	17	27917771	A	G	0.3138	-0.0133	0.0022	7.793e-10	440502	-0.000498574	0.00174687	0.775	836905
ALM	LDL-C	UKB	GLGC	rs6505216	17	29206421	T	G	0.2332	-0.0377	0.0025	1.501e-52	440502	0.0162077	0.00243646	2.89e-11	666096
ALM	LDL-C	UKB	GLGC	rs12951408	17	36913807	T	C	0.4408	-0.0165	0.002	3.996e-16	440502	0.00145404	0.00166283	0.382	831848
ALM	LDL-C	UKB	GLGC	rs2314338	17	38344485	T	C	0.7308	-0.0125	0.0023	2.88e-08	440502	-0.00222613	0.00192072	0.246	819387
ALM	LDL-C	UKB	GLGC	rs3817331	17	40817448	A	G	0.3795	-0.0144	0.0021	3.122e-12	440502	-0.00139628	0.00170366	0.412	830092
ALM	LDL-C	UKB	GLGC	rs3024272	17	43044680	A	G	0.1883	0.0149	0.0026	6.68e-09	440502	-0.00112178	0.00214365	0.601	842539
ALM	LDL-C	UKB	GLGC	rs8070437	17	43257270	T	C	0.7038	0.0198	0.0022	3.844e-19	440502	-0.000186883	0.00184227	0.919	825291
ALM	LDL-C	UKB	GLGC	rs78746179	17	44204606	T	C	0.072	-0.0284	0.0045	1.855e-10	440502	0.00753181	0.0044319	0.0892	771874
ALM	LDL-C	UKB	GLGC	rs113866544	17	46270606	T	C	0.932	-0.0272	0.004	9.494e-12	440502	-0.000114109	0.00312144	0.971	842630
ALM	LDL-C	UKB	GLGC	rs78270829	17	46913863	T	G	0.982	-0.0575	0.0077	7.547e-14	440502	0.0144696	0.00618426	0.0193	841333
ALM	LDL-C	UKB	GLGC	rs4794222	17	49383659	A	G	0.2535	0.0128	0.0023	2.803e-08	440502	-0.00676805	0.00196302	0.000565	830018
ALM	LDL-C	UKB	GLGC	rs9892365	17	59491384	A	G	0.3295	0.0187	0.0021	1.973e-18	440502	0.00339521	0.00177042	0.0551	828535
ALM	LDL-C	UKB	GLGC	rs2005172	17	61996255	A	C	0.3605	-0.0301	0.0021	5.296e-46	440502	0.00729031	0.00178716	4.52e-05	820381
ALM	LDL-C	UKB	GLGC	rs78342426	17	62519019	T	C	0.9879	-0.0607	0.0092	3.779e-11	440502	-0.0185276	0.00888924	0.0371	818757
ALM	LDL-C	UKB	GLGC	rs757558	17	63561592	T	G	0.1571	-0.0186	0.0028	2.014e-11	440502	-0.00181166	0.00247131	0.464	834346
ALM	LDL-C	UKB	GLGC	rs817557	17	67421476	T	C	0.4781	0.0139	0.002	6.405e-12	440502	-0.00670723	0.00167627	6.3e-05	825946
ALM	LDL-C	UKB	GLGC	rs4968801	17	68159800	A	G	0.8876	0.0268	0.0032	3.338e-17	440502	-0.0127012	0.00286029	8.97e-06	712060
ALM	LDL-C	UKB	GLGC	rs7216472	17	71123063	A	G	0.6138	0.013	0.0021	3.786e-10	440502	0.0016252	0.00182747	0.374	778631
ALM	LDL-C	UKB	GLGC	rs8081039	17	75995829	T	C	0.0578	0.0249	0.0043	8.638e-09	440502	0.000750951	0.003501	0.83	841824
ALM	LDL-C	UKB	GLGC	rs11658134	17	76739141	A	G	0.5124	-0.0136	0.002	1.525e-11	440502	-0.00100518	0.00167193	0.548	831901
ALM	LDL-C	UKB	GLGC	rs147576596	17	78722281	T	G	0.6996	0.018	0.0022	7.469e-16	440502	-0.00172835	0.00271685	0.525	552259
ALM	LDL-C	UKB	GLGC	rs4075483	17	79074817	T	C	0.3877	-0.0214	0.0021	3.125e-25	440502	-0.00210778	0.00175878	0.231	800348
ALM	LDL-C	UKB	GLGC	rs28640931	17	80492713	A	C	0.6347	-0.0133	0.0022	7.145e-10	440502	-0.00331675	0.00176111	0.0597	806182
ALM	LDL-C	UKB	GLGC	rs7238581	18	869377	T	C	0.8601	0.0161	0.003	4.571e-08	440502	0.000776244	0.00256407	0.762	836905
ALM	LDL-C	UKB	GLGC	rs57126421	18	2656989	A	G	0.7625	0.0187	0.0024	3.938e-15	440502	-0.00316975	0.0019933	0.112	831965
ALM	LDL-C	UKB	GLGC	rs513694	18	6909273	T	G	0.8658	-0.0168	0.003	1.504e-08	440502	-0.00329945	0.00258421	0.202	668366
ALM	LDL-C	UKB	GLGC	rs113232639	18	20715656	A	G	0.4927	0.0267	0.002	6.669e-39	440502	-0.000140253	0.00194329	0.942	656882
ALM	LDL-C	UKB	GLGC	rs2337024	18	20875793	A	G	0.2215	-0.018	0.0027	2.683e-11	440502	-0.00343083	0.00230363	0.136	827905
ALM	LDL-C	UKB	GLGC	rs58486460	18	32733701	T	C	0.54	-0.0114	0.002	1.859e-08	440502	0.000304198	0.00168768	0.857	830075
ALM	LDL-C	UKB	GLGC	rs1557339	18	35129076	A	C	0.7511	0.0145	0.0023	5.837e-10	440502	-0.00314811	0.00193932	0.105	830076
ALM	LDL-C	UKB	GLGC	rs16975459	18	39548277	A	C	0.8783	-0.0169	0.0031	3.772e-08	440502	0.00207993	0.00251324	0.408	842619
ALM	LDL-C	UKB	GLGC	rs2243787	18	42957047	A	C	0.4216	-0.0113	0.002	3.126e-08	440502	-0.000411366	0.00165891	0.804	841789
ALM	LDL-C	UKB	GLGC	rs7240829	18	46511080	T	C	0.5263	0.0141	0.002	2.904e-12	440502	-0.00171051	0.00165122	0.3	834796
ALM	LDL-C	UKB	GLGC	rs28452166	18	46816178	T	C	0.5536	-0.0173	0.002	1.306e-17	440502	-0.00390835	0.00194193	0.0442	670007
ALM	LDL-C	UKB	GLGC	rs58243949	18	52509833	T	C	0.233	0.0166	0.0024	3.849e-12	440502	-0.00477481	0.00196776	0.0152	837476
ALM	LDL-C	UKB	GLGC	rs72936874	18	53367853	A	G	0.9606	0.0332	0.0052	2.068e-10	440502	-0.00366556	0.00457437	0.423	841809
ALM	LDL-C	UKB	GLGC	rs1517037	18	56878274	T	C	0.1882	-0.0213	0.0026	1.147e-16	440502	0.000856785	0.00209375	0.682	841819
ALM	LDL-C	UKB	GLGC	rs6567160	18	57829135	T	C	0.7682	-0.0633	0.0024	7.15e-156	440502	0.00207904	0.00194501	0.285	837487
ALM	LDL-C	UKB	GLGC	rs57636386	18	58048295	T	C	0.9162	0.0381	0.0036	1.039e-25	440502	0.00379329	0.00291028	0.192	841813
ALM	LDL-C	UKB	GLGC	rs12454712	18	60845884	T	C	0.6236	-0.0149	0.0021	6.142e-13	440502	-0.00240608	0.00178217	0.177	799748
ALM	LDL-C	UKB	GLGC	rs202113876	18	63449011	T	C	0.2762	0.0145	0.0023	1.363e-10	440502	0.000587239	0.00214687	0.784	654441
ALM	LDL-C	UKB	GLGC	rs8091374	18	71904385	A	G	0.1614	-0.0164	0.0028	4.143e-09	440502	0.000762779	0.00235411	0.746	836905
ALM	LDL-C	UKB	GLGC	rs74494415	18	74972138	T	C	0.0398	-0.0406	0.0052	4.767e-15	440502	0.00642073	0.00405514	0.113	841789
ALM	LDL-C	UKB	GLGC	rs11880992	19	2176403	A	G	0.4084	0.0192	0.002	5.085e-21	440502	-3.21574e-05	0.00168785	0.985	826500
ALM	LDL-C	UKB	GLGC	rs73523817	19	3439416	A	G	0.3612	0.0139	0.0021	3.039e-11	440502	-0.000888672	0.00179659	0.621	781902
ALM	LDL-C	UKB	GLGC	rs62130981	19	4444443	T	C	0.3804	-0.0127	0.0021	1.082e-09	440502	0.00103108	0.00175996	0.558	830782
ALM	LDL-C	UKB	GLGC	rs2602713	19	4910021	A	C	0.5604	-0.0153	0.002	6.164e-14	440502	-0.0031907	0.00171354	0.0626	825292
ALM	LDL-C	UKB	GLGC	rs73000135	19	7208744	T	C	0.4099	-0.0123	0.0021	2.354e-09	440502	0.0021541	0.00168899	0.202	832585
ALM	LDL-C	UKB	GLGC	rs62621197	19	8670147	T	C	0.0372	-0.0507	0.0055	3.735e-20	440502	-0.00685655	0.0050645	0.176	825721
ALM	LDL-C	UKB	GLGC	rs3843751	19	10748121	T	C	0.6645	-0.0213	0.0021	1.866e-23	440502	0.0145876	0.00176531	1.41e-16	835605
ALM	LDL-C	UKB	GLGC	rs141356897	19	17447640	A	G	0.0325	-0.0331	0.0059	2.387e-08	440502	-0.0165	0.00561516	0.0033	835070
ALM	LDL-C	UKB	GLGC	rs4808846	19	18814330	A	G	0.5188	0.0135	0.002	1.892e-11	440502	-0.00544107	0.00167849	0.00119	822576
ALM	LDL-C	UKB	GLGC	rs2304128	19	19746151	T	G	0.0807	-0.0227	0.0037	1.267e-09	440502	-0.0827341	0.00306825	3.85e-160	842409
ALM	LDL-C	UKB	GLGC	rs62104473	19	30289779	T	C	0.3283	0.0207	0.0021	5.512e-22	440502	-0.00141033	0.00173893	0.417	834886
ALM	LDL-C	UKB	GLGC	rs29938	19	34311481	T	C	0.3417	-0.0163	0.0021	1.802e-14	440502	0.00377543	0.00174085	0.0301	829976
ALM	LDL-C	UKB	GLGC	rs2305105	19	38314767	A	G	0.4146	0.0117	0.002	1.105e-08	440502	0.0103981	0.00167815	5.79e-10	834892
ALM	LDL-C	UKB	GLGC	rs57484453	19	40665947	A	G	0.0489	-0.0258	0.0047	3.717e-08	440502	-0.00716546	0.00402576	0.0751	837713
ALM	LDL-C	UKB	GLGC	rs284662	19	41932275	T	C	0.3801	0.0145	0.0021	2.141e-12	440502	-0.00557628	0.00167251	0.000856	839897
ALM	LDL-C	UKB	GLGC	rs3810291	19	47569003	A	G	0.6751	0.0249	0.0021	3.348e-31	440502	0.00340469	0.00178501	0.0565	835099
ALM	LDL-C	UKB	GLGC	rs1674139	19	50271502	T	C	0.4464	-0.0115	0.002	1.09e-08	440502	0.000281759	0.00166363	0.866	837712
ALM	LDL-C	UKB	GLGC	rs4252548	19	55879672	T	C	0.0219	-0.0462	0.0069	1.594e-11	440502	0.0059792	0.00542897	0.271	836404
ALM	LDL-C	UKB	GLGC	rs147110934	19	55993436	T	G	0.0243	-0.0472	0.0065	4.267e-13	440502	0.0106377	0.00579782	0.0665	837671
ALM	LDL-C	UKB	GLGC	rs112622749	20	3323682	A	C	0.4982	-0.0124	0.002	6.731e-10	440502	0.00345944	0.00198337	0.0811	552029
ALM	LDL-C	UKB	GLGC	rs2650965	20	6709838	A	G	0.6706	0.0135	0.0021	3.173e-10	440502	0.000636708	0.00174513	0.715	842632
ALM	LDL-C	UKB	GLGC	rs6056342	20	9005715	A	G	0.6588	-0.0117	0.0021	3.847e-08	440502	-0.00244533	0.00175124	0.163	838254
ALM	LDL-C	UKB	GLGC	rs16996637	20	15809996	T	C	0.1299	0.0166	0.003	3.727e-08	440502	-0.00170142	0.00248229	0.493	842634
ALM	LDL-C	UKB	GLGC	rs947088	20	17171373	T	G	0.7176	0.0147	0.0022	5.789e-11	440502	-0.000852003	0.00185101	0.645	830190
ALM	LDL-C	UKB	GLGC	rs73125628	20	20066701	T	C	0.2785	-0.0153	0.0022	8.94e-12	440502	0.00420719	0.00186048	0.0237	832007
ALM	LDL-C	UKB	GLGC	rs11697462	20	21209026	T	C	0.6669	-0.02	0.0021	1.101e-20	440502	0.00619084	0.00176328	0.000446	834784
ALM	LDL-C	UKB	GLGC	rs226688	20	24776731	A	C	0.4271	-0.0119	0.002	4.348e-09	440502	0.00105349	0.00167729	0.53	829361
ALM	LDL-C	UKB	GLGC	rs853863	20	31414457	A	C	0.4235	0.0127	0.002	4.633e-10	440502	-0.00612705	0.00165802	0.00022	834885
ALM	LDL-C	UKB	GLGC	rs34879158	20	32300634	A	C	0.7367	0.0306	0.0023	4.647e-41	440502	-0.00100831	0.00193177	0.602	836256
ALM	LDL-C	UKB	GLGC	rs6142059	20	32544327	T	C	0.5076	-0.015	0.002	1.007e-13	440502	-0.000468315	0.00165744	0.778	831964
ALM	LDL-C	UKB	GLGC	rs143384	20	34025756	A	G	0.5966	-0.0519	0.002	4.36e-142	440502	0.00975886	0.00167819	6.06e-09	839209
ALM	LDL-C	UKB	GLGC	rs6017391	20	35785471	T	C	0.1915	-0.0184	0.0026	5.812e-13	440502	0.00165182	0.00204531	0.419	834833
ALM	LDL-C	UKB	GLGC	rs2224538	20	38552078	T	C	0.636	0.0118	0.0021	1.615e-08	440502	0.003535	0.00175145	0.0436	837497
ALM	LDL-C	UKB	GLGC	rs6017444	20	43528521	A	G	0.269	0.0154	0.0023	9.125e-12	440502	0.00167842	0.00184099	0.362	837506
ALM	LDL-C	UKB	GLGC	rs35580017	20	50990908	T	C	0.1854	-0.0264	0.0026	2.079e-24	440502	-0.00223873	0.00248506	0.368	677395
ALM	LDL-C	UKB	GLGC	rs2207895	20	54387375	A	G	0.1914	-0.0158	0.0026	5.398e-10	440502	0.00194496	0.00207257	0.348	841817
ALM	LDL-C	UKB	GLGC	rs57696574	20	54884826	A	C	0.6019	-0.012	0.0021	1.265e-08	440502	0.00343307	0.00195263	0.0787	690031
ALM	LDL-C	UKB	GLGC	rs55830103	20	57465943	T	G	0.825	0.0195	0.0027	2.327e-13	440502	-0.000525128	0.00219624	0.811	836894
ALM	LDL-C	UKB	GLGC	rs73619441	20	61564901	T	G	0.8562	0.0198	0.0029	4.852e-12	440502	0.000779779	0.002383	0.743	839568
ALM	LDL-C	UKB	GLGC	rs116165844	20	62610556	T	G	0.1374	-0.0165	0.0029	1.615e-08	440502	0.00413498	0.00253563	0.103	717703
ALM	LDL-C	UKB	GLGC	rs116948941	21	38071988	A	G	0.7825	0.0141	0.0025	1.155e-08	440502	-0.00254269	0.00228346	0.265	790358
ALM	LDL-C	UKB	GLGC	rs915570	21	39235370	A	G	0.4842	0.0112	0.002	3.98e-08	440502	-0.00189825	0.00165581	0.252	821806
ALM	LDL-C	UKB	GLGC	rs2230033	21	39671476	A	G	0.5647	-0.0196	0.002	5.716e-22	440502	0.000132929	0.00163732	0.935	842631
ALM	LDL-C	UKB	GLGC	rs76040172	21	46488959	A	G	0.0542	-0.0255	0.0045	1.194e-08	440502	-0.00641379	0.00375066	0.0873	836904
ALM	LDL-C	UKB	GLGC	rs35665085	22	17625915	A	G	0.056	-0.026	0.0044	2.929e-09	440502	0.010467	0.00364016	0.00403	836859
ALM	LDL-C	UKB	GLGC	rs1633418	22	20091756	T	C	0.3913	0.0138	0.0021	2.361e-11	440502	0.00178931	0.00191317	0.35	685885
ALM	LDL-C	UKB	GLGC	rs5752660	22	20774066	T	C	0.1971	-0.0143	0.0025	1.885e-08	440502	0.00144229	0.0021233	0.497	824486
ALM	LDL-C	UKB	GLGC	rs74385072	22	28691677	T	C	0.9843	0.0523	0.0082	1.783e-10	440502	0.00399427	0.00775135	0.606	806399
ALM	LDL-C	UKB	GLGC	rs12170688	22	31505517	T	C	0.4718	0.0139	0.002	7.548e-12	440502	0.00667476	0.0018356	0.000277	698895
ALM	LDL-C	UKB	GLGC	rs139358	22	39513530	T	C	0.3789	0.0118	0.0021	1.497e-08	440502	0.000768501	0.00170455	0.652	827099
ALM	LDL-C	UKB	GLGC	rs1557543	22	39852648	T	C	0.7464	0.0141	0.0023	1.933e-09	440502	-0.000742402	0.00187162	0.692	829319
ALM	LDL-C	UKB	GLGC	rs41311445	22	42070374	A	C	0.904	0.0335	0.0034	1.21e-22	440502	-0.00734028	0.00274131	0.00741	836904
ALM	LDL-C	UKB	GLGC	rs28469186	22	46403039	A	G	0.0625	0.0261	0.0042	3.348e-10	440502	-0.00936864	0.00369945	0.0113	815201
ALM	LDL-C	UKB	GLGC	rs5771118	22	50714289	T	C	0.2587	-0.0129	0.0023	2.181e-08	440502	-0.00303297	0.00194501	0.119	819050
ALM	LDL-C	UKB	UKB	rs200090476	1	1866376	A	G	0.5023	0.0166	0.0021	1.734e-15	440502	0.0009	0.0022	0.6883	432866
ALM	LDL-C	UKB	UKB	rs263530	1	2166410	T	C	0.3922	-0.0132	0.002	1.061e-10	440502	0.0044	0.0022	0.04042	432866
ALM	LDL-C	UKB	UKB	rs6680471	1	2754512	T	C	0.458	-0.011	0.002	3.728e-08	440502	-0.0023	0.0021	0.2715	432866
ALM	LDL-C	UKB	UKB	rs7512641	1	10822171	A	T	0.7406	-0.0151	0.0023	5.808e-11	440502	-0.0021	0.0024	0.3851	432866
ALM	LDL-C	UKB	UKB	rs12027609	1	11138469	T	G	0.2561	0.0229	0.0023	1.994e-23	440502	-0.001	0.0024	0.6696	432866
ALM	LDL-C	UKB	UKB	rs1472565	1	19755030	T	C	0.5333	0.0112	0.002	2.5e-08	440502	-0.0019	0.0021	0.3615	432866
ALM	LDL-C	UKB	UKB	rs212526	1	21584941	T	C	0.3993	-0.0145	0.002	1.073e-12	440502	0.0033	0.0021	0.1245	432866
ALM	LDL-C	UKB	UKB	rs1474647	1	22441865	T	C	0.5512	-0.0146	0.002	3.784e-13	440502	-0.0001	0.0021	0.9801	432866
ALM	LDL-C	UKB	UKB	rs11800051	1	22695412	T	C	0.5308	0.0109	0.002	4.838e-08	440502	0.0024	0.0021	0.263	432866
ALM	LDL-C	UKB	UKB	rs11578046	1	23425139	A	G	0.3266	-0.019	0.0021	5.068e-19	440502	0.0075	0.0022	0.0008298	432866
ALM	LDL-C	UKB	UKB	rs2744779	1	26014410	T	C	0.0626	0.0228	0.0041	2.878e-08	440502	-0.0199	0.0043	4.487e-06	432866
ALM	LDL-C	UKB	UKB	rs12741800	1	26802548	T	C	0.4627	0.0137	0.002	6.826e-12	440502	0.0006	0.0021	0.7705	432866
ALM	LDL-C	UKB	UKB	rs652112	1	32345980	T	C	0.8951	-0.0249	0.0033	2.091e-14	440502	0.0033	0.0034	0.342	432866
ALM	LDL-C	UKB	UKB	rs3737992	1	33234128	A	G	0.169	-0.0178	0.0027	2.241e-11	440502	0.0055	0.0028	0.05048	432866
ALM	LDL-C	UKB	UKB	rs189727255	1	33775350	A	G	0.3155	-0.0188	0.0022	2.533e-18	440502	0.0061	0.0023	0.006887	432866
ALM	LDL-C	UKB	UKB	rs58971913	1	36787888	A	G	0.3832	-0.0134	0.002	6.226e-11	440502	0.0053	0.0022	0.01496	432866
ALM	LDL-C	UKB	UKB	rs4360494	1	38455891	C	G	0.5542	-0.0153	0.002	2.592e-14	440502	-0.0022	0.0021	0.2974	432866
ALM	LDL-C	UKB	UKB	rs16826068	1	39791876	C	G	0.1647	0.0251	0.0027	1.464e-20	440502	-0.0037	0.0028	0.193	432866
ALM	LDL-C	UKB	UKB	rs1846158	1	40781038	A	G	0.169	-0.0151	0.0027	1.404e-08	440502	-0.0002	0.0028	0.9462	432866
ALM	LDL-C	UKB	UKB	rs2885697	1	41544279	T	G	0.6651	-0.0259	0.0021	1.285e-34	440502	-0.0002	0.0022	0.9219	432866
ALM	LDL-C	UKB	UKB	rs783434	1	42333858	T	G	0.8234	-0.0155	0.0026	3.762e-09	440502	-0.001	0.0028	0.7216	432866
ALM	LDL-C	UKB	UKB	rs61782665	1	47692035	A	G	0.4153	0.0126	0.002	5.759e-10	440502	-0.0062	0.0021	0.003985	432866
ALM	LDL-C	UKB	UKB	rs61783582	1	49683759	T	C	0.7722	-0.0151	0.0024	2.066e-10	440502	0.0024	0.0025	0.3301	432866
ALM	LDL-C	UKB	UKB	rs55830141	1	50377775	A	G	0.2281	0.0152	0.0024	1.735e-10	440502	-0.0018	0.0025	0.4754	432866
ALM	LDL-C	UKB	UKB	rs12083647	1	51314649	A	G	0.911	-0.0366	0.0035	1.569e-25	440502	-0.0035	0.0037	0.3398	432866
ALM	LDL-C	UKB	UKB	rs78397547	1	51850701	T	C	0.0531	0.0266	0.0044	2.093e-09	440502	0.0031	0.0047	0.5036	432866
ALM	LDL-C	UKB	UKB	rs189158373	1	51961025	A	T	0.9773	-0.0385	0.0067	1.19e-08	440502	0.0052	0.0071	0.4648	432866
ALM	LDL-C	UKB	UKB	rs11581298	1	54728211	A	G	0.5465	-0.0144	0.002	8.051e-13	440502	-0.0004	0.0021	0.8617	432866
ALM	LDL-C	UKB	UKB	rs12405390	1	56587539	A	G	0.7751	-0.0217	0.0024	1.585e-19	440502	-0.0004	0.0025	0.8811	432866
ALM	LDL-C	UKB	UKB	rs2499526	1	61870696	T	C	0.3169	-0.0132	0.0021	9.184e-10	440502	0.0019	0.0023	0.4039	432866
ALM	LDL-C	UKB	UKB	rs12140153	1	62579891	T	G	0.0947	-0.0275	0.0035	3.334e-15	440502	-0.004	0.0037	0.2762	432866
ALM	LDL-C	UKB	UKB	rs6680334	1	66414440	T	G	0.367	-0.0124	0.0021	2.116e-09	440502	0.0014	0.0022	0.5185	432866
ALM	LDL-C	UKB	UKB	rs34020954	1	72742387	T	C	0.1997	-0.0202	0.0025	6.088e-16	440502	0.0022	0.0026	0.4102	432866
ALM	LDL-C	UKB	UKB	rs10493544	1	74983835	T	C	0.4308	0.0159	0.002	3.321e-15	440502	-0.0036	0.0021	0.08843	432866
ALM	LDL-C	UKB	UKB	rs1883776	1	77421888	A	G	0.1007	0.0204	0.0033	7.726e-10	440502	0.0031	0.0035	0.3793	432866
ALM	LDL-C	UKB	UKB	rs12039708	1	77947009	T	C	0.1869	0.031	0.0026	9.266e-34	440502	0.0007	0.0027	0.8095	432866
ALM	LDL-C	UKB	UKB	rs34517439	1	78450517	A	C	0.1218	0.0558	0.0031	5.133e-73	440502	-0.0003	0.0032	0.9178	432866
ALM	LDL-C	UKB	UKB	rs6695399	1	79046152	T	C	0.7386	-0.0165	0.0023	3.728e-13	440502	0.0026	0.0024	0.285	432866
ALM	LDL-C	UKB	UKB	rs582145	1	85923999	T	C	0.4099	0.0141	0.002	3.923e-12	440502	-0.004	0.0021	0.06438	432866
ALM	LDL-C	UKB	UKB	rs17363646	1	86823503	A	G	0.8645	-0.0186	0.0029	1.672e-10	440502	0.0025	0.0031	0.4236	432866
ALM	LDL-C	UKB	UKB	rs11165637	1	92313904	A	G	0.3472	0.0115	0.0021	4.067e-08	440502	0.0037	0.0022	0.0962	432866
ALM	LDL-C	UKB	UKB	rs6696236	1	96291369	A	G	0.6699	0.0137	0.0021	1.414e-10	440502	0.0013	0.0023	0.5651	432866
ALM	LDL-C	UKB	UKB	rs2181375	1	96940119	A	G	0.4031	-0.0167	0.002	2.162e-16	440502	0.0003	0.0021	0.8905	432866
ALM	LDL-C	UKB	UKB	rs12035149	1	107885018	C	G	0.7867	-0.0141	0.0024	6.89e-09	440502	-0.0008	0.0026	0.7488	432866
ALM	LDL-C	UKB	UKB	rs17024393	1	110154688	T	C	0.9741	-0.051	0.0063	5.985e-16	440502	0.0352	0.0066	1.117e-07	432866
ALM	LDL-C	UKB	UKB	rs11205303	1	149906413	T	C	0.5933	-0.0125	0.002	7.87e-10	440502	-0.0012	0.0021	0.5755	432866
ALM	LDL-C	UKB	UKB	rs76098726	1	150555028	T	C	0.9214	-0.0285	0.0037	1.498e-14	440502	0.0022	0.0039	0.5763	432866
ALM	LDL-C	UKB	UKB	rs76798800	1	154994978	T	G	0.2657	0.0324	0.0023	1.569e-46	440502	-0.0035	0.0024	0.1405	432866
ALM	LDL-C	UKB	UKB	rs61817763	1	155681157	A	G	0.1892	0.0213	0.0027	8.561e-16	440502	-0.005	0.0028	0.07602	432866
ALM	LDL-C	UKB	UKB	rs142511385	1	156234673	T	C	0.0243	0.0368	0.0066	2.252e-08	440502	0.0047	0.0069	0.4989	432866
ALM	LDL-C	UKB	UKB	rs77159542	1	170190337	A	G	0.9335	-0.0229	0.004	1.164e-08	440502	0.0021	0.0042	0.6255	432866
ALM	LDL-C	UKB	UKB	rs11584664	1	172103031	A	T	0.3095	0.0191	0.0022	8.205e-19	440502	-0.0004	0.0023	0.8775	432866
ALM	LDL-C	UKB	UKB	rs17369123	1	172355841	T	C	0.1871	0.0147	0.0026	8.888e-09	440502	0.006	0.0027	0.02589	432866
ALM	LDL-C	UKB	UKB	rs34276133	1	176472569	A	C	0.05	0.029	0.0046	2.476e-10	440502	0.0016	0.0048	0.7466	432866
ALM	LDL-C	UKB	UKB	rs1044299	1	176811873	T	C	0.5457	0.0206	0.002	1.055e-24	440502	0.0025	0.0021	0.2294	432866
ALM	LDL-C	UKB	UKB	rs490689	1	177873841	A	G	0.209	0.0373	0.0025	4.392e-52	440502	-0.0066	0.0026	0.01017	432866
ALM	LDL-C	UKB	UKB	rs3795503	1	180905694	T	C	0.3144	0.015	0.0021	3.253e-12	440502	-0.0046	0.0023	0.04164	432866
ALM	LDL-C	UKB	UKB	rs12071514	1	183101444	A	C	0.4105	0.0135	0.0021	4.669e-11	440502	-0.0083	0.0022	0.0001274	432866
ALM	LDL-C	UKB	UKB	rs1926874	1	184009788	T	C	0.3476	0.0164	0.0021	7.143e-15	440502	-0.004	0.0022	0.07398	432866
ALM	LDL-C	UKB	UKB	rs3098843	1	190277706	A	G	0.4361	0.0146	0.002	3.681e-13	440502	0.0007	0.0021	0.7536	432866
ALM	LDL-C	UKB	UKB	rs10920948	1	191431169	A	G	0.2935	-0.0125	0.0022	1.209e-08	440502	0.0017	0.0023	0.472	432866
ALM	LDL-C	UKB	UKB	rs1415212	1	197157894	A	T	0.3039	-0.0121	0.0022	2.699e-08	440502	-0.0009	0.0023	0.6953	432866
ALM	LDL-C	UKB	UKB	rs3850625	1	201016296	A	G	0.1183	-0.0193	0.0031	4.315e-10	440502	-0.0014	0.0033	0.6624	432866
ALM	LDL-C	UKB	UKB	rs2678204	1	201800511	T	G	0.6598	-0.0194	0.0021	3.398e-20	440502	0.0011	0.0022	0.6261	432866
ALM	LDL-C	UKB	UKB	rs6658514	1	203793652	A	C	0.7252	-0.0128	0.0022	1.06e-08	440502	-0.0026	0.0024	0.2696	432866
ALM	LDL-C	UKB	UKB	rs823137	1	205738302	A	G	0.4302	-0.0199	0.002	4.498e-23	440502	-0.0007	0.0021	0.7264	432866
ALM	LDL-C	UKB	UKB	rs2796243	1	208029182	T	C	0.5217	-0.0111	0.002	2.477e-08	440502	-0.0022	0.0021	0.288	432866
ALM	LDL-C	UKB	UKB	rs60534728	1	209548171	A	G	0.1308	0.0188	0.003	1.919e-10	440502	-0.0003	0.0031	0.9294	432866
ALM	LDL-C	UKB	UKB	rs2993531	1	212190116	A	C	0.4107	-0.0147	0.002	3.563e-13	440502	-0.0009	0.0021	0.6874	432866
ALM	LDL-C	UKB	UKB	rs12072845	1	214630757	A	G	0.3945	-0.0201	0.002	8.472e-23	440502	-0.0015	0.0022	0.4907	432866
ALM	LDL-C	UKB	UKB	rs7366282	1	214779427	A	C	0.9479	0.0274	0.0045	1.201e-09	440502	0.0028	0.0048	0.5535	432866
ALM	LDL-C	UKB	UKB	rs11589536	1	217805262	A	C	0.3959	0.0143	0.002	2.762e-12	440502	-0.0006	0.0022	0.7969	432866
ALM	LDL-C	UKB	UKB	rs6684205	1	218609702	A	G	0.7135	-0.0208	0.0022	3.476e-21	440502	-0.0022	0.0023	0.3486	432866
ALM	LDL-C	UKB	UKB	rs12131757	1	219590269	T	G	0.2344	-0.0143	0.0024	1.201e-09	440502	0.0028	0.0025	0.2622	432866
ALM	LDL-C	UKB	UKB	rs2615075	1	225934295	A	G	0.6239	-0.0151	0.0021	2.866e-13	440502	0.004	0.0022	0.0669	432866
ALM	LDL-C	UKB	UKB	rs34780873	1	228103161	T	G	0.797	0.0148	0.0026	7.754e-09	440502	-0.0023	0.0027	0.4041	432866
ALM	LDL-C	UKB	UKB	rs74598702	1	228622065	T	C	0.093	-0.0194	0.0034	1.724e-08	440502	0.0028	0.0036	0.4465	432866
ALM	LDL-C	UKB	UKB	rs10925635	1	235573486	A	C	0.3572	-0.0136	0.0021	5.987e-11	440502	0.0007	0.0022	0.763	432866
ALM	LDL-C	UKB	UKB	rs12093576	1	243655897	T	C	0.5743	-0.0115	0.002	1.874e-08	440502	-0.0015	0.0022	0.4945	432866
ALM	LDL-C	UKB	UKB	rs563738408	2	420443	A	G	0.0341	-0.0998	0.0057	1.988e-69	440502	0.004	0.006	0.5016	432866
ALM	LDL-C	UKB	UKB	rs374892365	2	633055	A	T	0.1724	-0.0549	0.0027	3.12e-95	440502	0.0023	0.0028	0.4162	432866
ALM	LDL-C	UKB	UKB	rs12478139	2	1838677	T	C	0.6734	0.0118	0.0022	3.834e-08	440502	-0.0011	0.0023	0.6256	432866
ALM	LDL-C	UKB	UKB	rs1534043	2	9780744	T	C	0.3263	0.013	0.0021	1.062e-09	440502	-0.0004	0.0022	0.8558	432866
ALM	LDL-C	UKB	UKB	rs12621634	2	16121533	T	C	0.8907	0.0185	0.0032	8.574e-09	440502	-0.0002	0.0034	0.9417	432866
ALM	LDL-C	UKB	UKB	rs12713004	2	23896049	A	G	0.2749	-0.0221	0.0022	5.027e-23	440502	0.0028	0.0024	0.2285	432866
ALM	LDL-C	UKB	UKB	rs3754863	2	25393762	A	G	0.048	-0.0279	0.0047	3.575e-09	440502	0.0032	0.005	0.5239	432866
ALM	LDL-C	UKB	UKB	rs72799646	2	25974513	A	G	0.7719	-0.013	0.0024	4.227e-08	440502	0.0039	0.0025	0.116	432866
ALM	LDL-C	UKB	UKB	rs12472757	2	26954217	T	C	0.5259	-0.0134	0.002	2.178e-11	440502	0.0071	0.0021	0.0007306	432866
ALM	LDL-C	UKB	UKB	rs1260326	2	27730940	T	C	0.3959	-0.0275	0.002	2.241e-41	440502	0.0334	0.0021	2.334e-54	432866
ALM	LDL-C	UKB	UKB	rs62140396	2	28246841	A	G	0.1166	-0.0211	0.0031	1.213e-11	440502	0.0174	0.0033	1.123e-07	432866
ALM	LDL-C	UKB	UKB	rs12714288	2	29730151	T	C	0.674	0.0127	0.0021	3.124e-09	440502	-0.0007	0.0023	0.7659	432866
ALM	LDL-C	UKB	UKB	rs1545552	2	33360338	A	G	0.2916	-0.0172	0.0022	6.471e-15	440502	0.0041	0.0023	0.07469	432866
ALM	LDL-C	UKB	UKB	rs9295	2	36777825	A	G	0.2956	0.0163	0.0022	1.168e-13	440502	0.0018	0.0023	0.4394	432866
ALM	LDL-C	UKB	UKB	rs11124616	2	38055143	A	G	0.9404	0.0249	0.0042	3.426e-09	440502	-0.0022	0.0044	0.6151	432866
ALM	LDL-C	UKB	UKB	rs6713242	2	42470794	T	C	0.1139	-0.0245	0.0032	6.773e-15	440502	0.0063	0.0033	0.05618	432866
ALM	LDL-C	UKB	UKB	rs62144353	2	42982500	A	C	0.1318	-0.0163	0.003	3.966e-08	440502	0.0073	0.0031	0.01918	432866
ALM	LDL-C	UKB	UKB	rs343954	2	44999709	T	C	0.8283	-0.0177	0.0027	3.369e-11	440502	0.0096	0.0028	0.0006351	432866
ALM	LDL-C	UKB	UKB	rs2121266	2	46535924	A	C	0.5976	-0.0118	0.002	6.724e-09	440502	-0.0014	0.0021	0.5239	432866
ALM	LDL-C	UKB	UKB	rs41458449	2	46929951	C	G	0.1437	-0.0166	0.0029	6.168e-09	440502	0.0044	0.003	0.1441	432866
ALM	LDL-C	UKB	UKB	rs6545144	2	50241865	A	T	0.8315	-0.0169	0.0027	2.566e-10	440502	-0.0008	0.0028	0.7813	432866
ALM	LDL-C	UKB	UKB	rs59985551	2	56106928	T	C	0.2263	-0.0253	0.0024	2.217e-26	440502	0.0031	0.0025	0.2236	432866
ALM	LDL-C	UKB	UKB	rs4671328	2	58935282	T	G	0.4485	0.0173	0.002	1.267e-17	440502	-0.0023	0.0021	0.283	432866
ALM	LDL-C	UKB	UKB	rs6753852	2	59291178	A	G	0.6988	-0.0182	0.0022	7.343e-17	440502	0.0004	0.0023	0.8516	432866
ALM	LDL-C	UKB	UKB	rs13002767	2	60285450	A	T	0.2452	0.0131	0.0023	2.149e-08	440502	-0.0032	0.0025	0.198	432866
ALM	LDL-C	UKB	UKB	rs10181359	2	62903461	T	G	0.5685	-0.0123	0.002	1.261e-09	440502	-0.0118	0.0021	3.797e-08	432866
ALM	LDL-C	UKB	UKB	rs62143871	2	68500578	A	C	0.3894	-0.0139	0.0021	1.413e-11	440502	-0.0009	0.0022	0.6821	432866
ALM	LDL-C	UKB	UKB	rs74637005	2	69650730	A	G	0.0361	0.0316	0.0055	8.443e-09	440502	-0.0058	0.0058	0.3137	432866
ALM	LDL-C	UKB	UKB	rs11545482	2	70315987	T	C	0.0206	-0.0547	0.007	7.166e-15	440502	-0.0016	0.0074	0.8253	432866
ALM	LDL-C	UKB	UKB	rs6714975	2	71633389	T	C	0.5729	-0.0166	0.002	1.738e-16	440502	0.005	0.0021	0.01888	432866
ALM	LDL-C	UKB	UKB	rs6546907	2	74678921	T	C	0.8493	-0.0158	0.0028	1.716e-08	440502	-0.0008	0.003	0.7943	432866
ALM	LDL-C	UKB	UKB	rs2289976	2	85818797	A	G	0.3053	0.0157	0.0022	4.005e-13	440502	-0.0057	0.0023	0.01269	432866
ALM	LDL-C	UKB	UKB	rs867529	2	88913273	C	G	0.2795	0.0152	0.0022	6.874e-12	440502	-0.0005	0.0023	0.8315	432866
ALM	LDL-C	UKB	UKB	rs56254146	2	100822430	A	G	0.1351	0.0204	0.0029	2.698e-12	440502	0.0007	0.0031	0.819	432866
ALM	LDL-C	UKB	UKB	rs12613110	2	101731705	T	C	0.3179	-0.0118	0.0021	3.594e-08	440502	-0.0053	0.0023	0.01894	432866
ALM	LDL-C	UKB	UKB	rs1837366	2	111874629	T	C	0.4831	0.0136	0.002	1.199e-11	440502	0.0045	0.0021	0.03355	432866
ALM	LDL-C	UKB	UKB	rs13392139	2	121578767	A	G	0.9347	0.0242	0.0041	2.412e-09	440502	-0.008	0.0043	0.06257	432866
ALM	LDL-C	UKB	UKB	rs17551974	2	142293146	A	C	0.1858	-0.0145	0.0026	1.416e-08	440502	0.0032	0.0027	0.2425	432866
ALM	LDL-C	UKB	UKB	rs1376750	2	143967920	T	C	0.1421	0.0194	0.0029	1.053e-11	440502	-0.0006	0.003	0.8393	432866
ALM	LDL-C	UKB	UKB	rs1083458	2	147908557	T	G	0.4219	0.0129	0.002	1.648e-10	440502	-0.0031	0.0021	0.1416	432866
ALM	LDL-C	UKB	UKB	rs12987123	2	169120541	A	T	0.8809	-0.0196	0.0031	2.188e-10	440502	0.0006	0.0033	0.8634	432866
ALM	LDL-C	UKB	UKB	rs2140046	2	169706079	T	C	0.6365	0.0154	0.0021	1.241e-13	440502	0.0015	0.0022	0.4827	432866
ALM	LDL-C	UKB	UKB	rs2356238	2	171745475	A	G	0.5103	-0.0116	0.002	6.984e-09	440502	0	0.0021	0.992	432866
ALM	LDL-C	UKB	UKB	rs72885917	2	172416376	A	C	0.7518	0.0312	0.0023	9.009e-42	440502	0.0028	0.0024	0.2471	432866
ALM	LDL-C	UKB	UKB	rs788163	2	172931559	A	C	0.7245	-0.0143	0.0022	1.875e-10	440502	0.0037	0.0024	0.1137	432866
ALM	LDL-C	UKB	UKB	rs16862227	2	174832967	T	G	0.2302	-0.0141	0.0024	3.216e-09	440502	0.0023	0.0025	0.3568	432866
ALM	LDL-C	UKB	UKB	rs76128413	2	176951949	T	G	0.9575	-0.0312	0.005	4.021e-10	440502	-0.0032	0.0053	0.5479	432866
ALM	LDL-C	UKB	UKB	rs113684968	2	178836242	T	C	0.0718	0.0234	0.0039	1.573e-09	440502	-0.0098	0.0041	0.01677	432866
ALM	LDL-C	UKB	UKB	rs6741676	2	181618654	A	G	0.6625	0.0137	0.0021	9.565e-11	440502	-0.0037	0.0022	0.09715	432866
ALM	LDL-C	UKB	UKB	rs10803955	2	183228114	A	G	0.4921	0.0124	0.002	4.461e-10	440502	-0.004	0.0021	0.05711	432866
ALM	LDL-C	UKB	UKB	rs150261359	2	198393835	A	G	0.3435	0.0136	0.0021	1.086e-10	440502	0.0011	0.0022	0.6149	432866
ALM	LDL-C	UKB	UKB	rs1064213	2	198950240	A	G	0.4779	0.0155	0.002	7.567e-15	440502	0.0022	0.0021	0.2984	432866
ALM	LDL-C	UKB	UKB	rs13014796	2	200321050	A	G	0.1692	-0.0164	0.0027	8.557e-10	440502	0.0003	0.0028	0.9083	432866
ALM	LDL-C	UKB	UKB	rs10180850	2	200747690	T	G	0.5544	0.012	0.002	2.186e-09	440502	0	0.0021	0.9936	432866
ALM	LDL-C	UKB	UKB	rs1020111	2	201247780	A	G	0.5387	-0.0135	0.002	1.903e-11	440502	-0.0011	0.0021	0.6189	432866
ALM	LDL-C	UKB	UKB	rs1470545	2	205365851	T	C	0.0402	0.0343	0.0051	1.691e-11	440502	0.0073	0.0054	0.1766	432866
ALM	LDL-C	UKB	UKB	rs78425697	2	205873498	T	C	0.0426	0.0272	0.0049	3.675e-08	440502	-0.0029	0.0052	0.5806	432866
ALM	LDL-C	UKB	UKB	rs112747614	2	206950236	C	G	0.2899	-0.0121	0.0022	3.402e-08	440502	-0.0023	0.0023	0.3236	432866
ALM	LDL-C	UKB	UKB	rs9653332	2	208025150	C	G	0.3455	-0.0136	0.0021	8.344e-11	440502	-0.006	0.0022	0.006527	432866
ALM	LDL-C	UKB	UKB	rs2551660	2	208386799	T	C	0.1834	-0.0142	0.0026	3.845e-08	440502	0.0047	0.0027	0.08174	432866
ALM	LDL-C	UKB	UKB	rs1047891	2	211540507	A	C	0.3156	0.0228	0.0021	2.384e-26	440502	0.0018	0.0023	0.4287	432866
ALM	LDL-C	UKB	UKB	rs13427822	2	213414265	A	G	0.7285	0.0132	0.0023	6.359e-09	440502	0.0018	0.0024	0.462	432866
ALM	LDL-C	UKB	UKB	rs6755489	2	217609456	A	G	0.734	0.0131	0.0023	8.58e-09	440502	-0.0007	0.0024	0.7568	432866
ALM	LDL-C	UKB	UKB	rs2194747	2	218126181	A	G	0.2922	-0.0165	0.0022	6.36e-14	440502	-0.001	0.0023	0.678	432866
ALM	LDL-C	UKB	UKB	rs13418037	2	218314141	T	C	0.1886	-0.0279	0.0026	2.118e-27	440502	0.0023	0.0027	0.3957	432866
ALM	LDL-C	UKB	UKB	rs4672884	2	219182481	A	G	0.408	-0.0146	0.002	7.531e-13	440502	0.0047	0.0021	0.02715	432866
ALM	LDL-C	UKB	UKB	rs10153660	2	221537867	A	G	0.5136	0.0117	0.002	6.523e-09	440502	-0.0002	0.0021	0.9396	432866
ALM	LDL-C	UKB	UKB	rs3770176	2	222317545	T	C	0.2505	-0.014	0.0023	1.492e-09	440502	-0.003	0.0024	0.2209	432866
ALM	LDL-C	UKB	UKB	rs6711710	2	223956410	T	C	0.2191	-0.0211	0.0024	3.375e-18	440502	0.0022	0.0026	0.3804	432866
ALM	LDL-C	UKB	UKB	rs2629047	2	225047774	A	T	0.3944	-0.0115	0.002	2.02e-08	440502	0.0028	0.0022	0.1894	432866
ALM	LDL-C	UKB	UKB	rs112988999	2	227207133	T	C	0.9756	0.0398	0.0066	1.66e-09	440502	-0.0136	0.007	0.05111	432866
ALM	LDL-C	UKB	UKB	rs17246129	2	227259964	A	G	0.3042	0.0147	0.0022	1.386e-11	440502	-0.0026	0.0023	0.2535	432866
ALM	LDL-C	UKB	UKB	rs10202701	2	232328681	T	C	0.5419	0.0126	0.002	3.994e-10	440502	-0.0011	0.0021	0.5942	432866
ALM	LDL-C	UKB	UKB	rs77336558	2	233168540	T	C	0.1117	-0.0243	0.0032	2.24e-14	440502	-0.0004	0.0034	0.897	432866
ALM	LDL-C	UKB	UKB	rs2197563	2	233687080	A	G	0.5948	0.0139	0.002	8.903e-12	440502	0.0029	0.0021	0.1813	432866
ALM	LDL-C	UKB	UKB	rs7568228	2	236848488	C	G	0.527	-0.0125	0.002	4.102e-10	440502	0.0001	0.0021	0.9611	432866
ALM	LDL-C	UKB	UKB	rs12476059	2	238351347	T	C	0.8494	0.0168	0.003	1.272e-08	440502	-0.0043	0.0031	0.1645	432866
ALM	LDL-C	UKB	UKB	rs12621521	2	241735660	T	G	0.3053	0.0148	0.0022	7.906e-12	440502	-0.0016	0.0023	0.4841	432866
ALM	LDL-C	UKB	UKB	rs6437277	2	242608984	A	G	0.2311	0.0174	0.0024	2.736e-13	440502	-0.0029	0.0025	0.2507	432866
ALM	LDL-C	UKB	UKB	rs11542009	3	9517369	T	C	0.1022	0.0195	0.0033	3.043e-09	440502	0.0008	0.0035	0.8112	432866
ALM	LDL-C	UKB	UKB	rs2270894	3	9975386	C	G	0.7964	0.0252	0.0026	1.214e-22	440502	-0.0083	0.0027	0.002242	432866
ALM	LDL-C	UKB	UKB	rs113339600	3	11184686	T	C	0.083	0.0237	0.0038	3.418e-10	440502	0.0054	0.004	0.1787	432866
ALM	LDL-C	UKB	UKB	rs12633841	3	11630252	T	G	0.1777	0.0192	0.0026	3.631e-13	440502	-0.0004	0.0028	0.887	432866
ALM	LDL-C	UKB	UKB	rs2255964	3	12956531	A	G	0.6663	-0.0144	0.0021	1.251e-11	440502	-0.0019	0.0022	0.4056	432866
ALM	LDL-C	UKB	UKB	rs13078908	3	13829632	A	G	0.4875	0.0138	0.002	6.887e-12	440502	0.0006	0.0021	0.7827	432866
ALM	LDL-C	UKB	UKB	rs13072195	3	18199498	T	C	0.0929	0.0199	0.0035	8.31e-09	440502	-0.0008	0.0036	0.836	432866
ALM	LDL-C	UKB	UKB	rs7619139	3	25110415	A	T	0.5885	0.0177	0.002	3.44e-18	440502	-0.0056	0.0022	0.009118	432866
ALM	LDL-C	UKB	UKB	rs9825611	3	28013903	T	C	0.479	-0.011	0.002	4.325e-08	440502	0.0004	0.0021	0.8539	432866
ALM	LDL-C	UKB	UKB	rs6793182	3	30093254	T	C	0.6134	-0.0114	0.0021	2.842e-08	440502	0.0014	0.0022	0.525	432866
ALM	LDL-C	UKB	UKB	rs116662523	3	32982461	A	G	0.023	-0.0398	0.0068	4.268e-09	440502	0.0068	0.0072	0.343	432866
ALM	LDL-C	UKB	UKB	rs116217374	3	33549648	T	C	0.0189	-0.042	0.0076	3.034e-08	440502	0.0065	0.008	0.4136	432866
ALM	LDL-C	UKB	UKB	rs4504126	3	33600582	A	C	0.9726	-0.0394	0.0061	1.354e-10	440502	-0.006	0.0065	0.3538	432866
ALM	LDL-C	UKB	UKB	rs114826318	3	34976964	A	G	0.1071	0.0182	0.0032	1.803e-08	440502	-0.0021	0.0034	0.5332	432866
ALM	LDL-C	UKB	UKB	rs3749387	3	38496193	C	G	0.5301	0.0153	0.002	3.92e-14	440502	-0.001	0.0021	0.6467	432866
ALM	LDL-C	UKB	UKB	rs11707955	3	41308348	T	C	0.5286	-0.0153	0.002	3.096e-14	440502	0.0002	0.0021	0.9067	432866
ALM	LDL-C	UKB	UKB	rs935112	3	42311492	A	G	0.1123	-0.0199	0.0032	2.92e-10	440502	-0.0007	0.0033	0.8231	432866
ALM	LDL-C	UKB	UKB	rs28350	3	42418446	A	G	0.1792	0.0155	0.0026	3.062e-09	440502	-0.0009	0.0028	0.7412	432866
ALM	LDL-C	UKB	UKB	rs149178804	3	48835245	A	G	0.0443	0.0298	0.0049	9.534e-10	440502	-0.0041	0.0051	0.4222	432866
ALM	LDL-C	UKB	UKB	rs149972755	3	49346980	T	C	0.0348	0.0346	0.0055	2.548e-10	440502	-0.0031	0.0058	0.589	432866
ALM	LDL-C	UKB	UKB	rs6800021	3	50190346	A	G	0.4245	0.0216	0.002	1.371e-26	440502	-0.0017	0.0021	0.425	432866
ALM	LDL-C	UKB	UKB	rs146381464	3	51463177	A	C	0.023	0.0419	0.0067	4.616e-10	440502	-0.0068	0.0071	0.339	432866
ALM	LDL-C	UKB	UKB	rs35325270	3	52556369	T	C	0.0851	0.0231	0.0036	1.048e-10	440502	-0.0142	0.0038	0.0001599	432866
ALM	LDL-C	UKB	UKB	rs71301804	3	53073314	A	C	0.0965	0.0258	0.0034	2.814e-14	440502	-0.0101	0.0036	0.004797	432866
ALM	LDL-C	UKB	UKB	rs60385590	3	53630199	A	C	0.2583	0.0155	0.0023	2.262e-11	440502	-0.0043	0.0024	0.07715	432866
ALM	LDL-C	UKB	UKB	rs815540	3	55517047	A	G	0.5183	0.0122	0.002	9.983e-10	440502	0.0018	0.0021	0.3824	432866
ALM	LDL-C	UKB	UKB	rs6762851	3	56686329	T	C	0.6425	0.0175	0.0021	4.359e-17	440502	-0.0064	0.0022	0.003864	432866
ALM	LDL-C	UKB	UKB	rs6445198	3	61219865	T	G	0.416	-0.0165	0.002	5.394e-16	440502	0.0033	0.0021	0.1273	432866
ALM	LDL-C	UKB	UKB	rs6777784	3	62376645	T	G	0.6168	0.0118	0.0021	8.026e-09	440502	0.0009	0.0022	0.6892	432866
ALM	LDL-C	UKB	UKB	rs56038322	3	69925128	A	G	0.3106	0.0127	0.0022	4.876e-09	440502	-0.0061	0.0023	0.008262	432866
ALM	LDL-C	UKB	UKB	rs9842991	3	70471368	A	G	0.3258	0.0133	0.0021	4.909e-10	440502	-0.0065	0.0023	0.003864	432866
ALM	LDL-C	UKB	UKB	rs4677151	3	72394027	A	G	0.5052	-0.011	0.002	4.146e-08	440502	-0.0019	0.0021	0.3828	432866
ALM	LDL-C	UKB	UKB	rs6766472	3	80651423	A	C	0.7033	-0.014	0.0022	1.762e-10	440502	0.0018	0.0023	0.433	432866
ALM	LDL-C	UKB	UKB	rs9827823	3	84221774	T	C	0.8474	0.0155	0.0028	2.414e-08	440502	-0.0025	0.0029	0.3972	432866
ALM	LDL-C	UKB	UKB	rs6549007	3	85044736	A	G	0.7672	0.02	0.0024	3.578e-17	440502	-0.0069	0.0025	0.005976	432866
ALM	LDL-C	UKB	UKB	rs6779752	3	85663849	A	G	0.6381	-0.0193	0.0021	2.905e-20	440502	0.0048	0.0022	0.03137	432866
ALM	LDL-C	UKB	UKB	rs35384579	3	86250424	C	G	0.6219	-0.0118	0.0021	1.057e-08	440502	-0.0012	0.0022	0.5738	432866
ALM	LDL-C	UKB	UKB	rs9861443	3	88196211	A	C	0.2853	-0.0176	0.0022	2.289e-15	440502	0.0073	0.0024	0.001987	432866
ALM	LDL-C	UKB	UKB	rs12490606	3	90500225	T	C	0.3642	-0.0122	0.0021	7.974e-09	440502	0.0054	0.0022	0.01487	432866
ALM	LDL-C	UKB	UKB	rs2034768	3	93986371	A	G	0.4874	0.015	0.002	6.24e-14	440502	-0.002	0.0021	0.3339	432866
ALM	LDL-C	UKB	UKB	rs9827857	3	98663533	T	C	0.8675	-0.0205	0.0029	3.564e-12	440502	0.0009	0.0031	0.7805	432866
ALM	LDL-C	UKB	UKB	rs2016469	3	108023965	A	G	0.3716	0.0119	0.0021	1.195e-08	440502	-0.0071	0.0022	0.001273	432866
ALM	LDL-C	UKB	UKB	rs11925245	3	114183579	A	G	0.8174	0.0155	0.0026	3.32e-09	440502	-0.0026	0.0028	0.3424	432866
ALM	LDL-C	UKB	UKB	rs9861998	3	124699246	T	G	0.4093	0.0126	0.002	6.001e-10	440502	-0.0046	0.0021	0.03206	432866
ALM	LDL-C	UKB	UKB	rs6762578	3	128992047	A	G	0.7782	0.0228	0.0024	4.248e-21	440502	0.0034	0.0026	0.1803	432866
ALM	LDL-C	UKB	UKB	rs76249852	3	131768423	A	T	0.6913	-0.0178	0.0022	3.533e-16	440502	0.0039	0.0023	0.09083	432866
ALM	LDL-C	UKB	UKB	rs9883955	3	134372486	T	G	0.3729	0.0119	0.0021	9.382e-09	440502	-0.0019	0.0022	0.3762	432866
ALM	LDL-C	UKB	UKB	rs724016	3	141105570	A	G	0.5566	-0.0423	0.002	2.17e-98	440502	-0.0019	0.0021	0.3613	432866
ALM	LDL-C	UKB	UKB	rs2651316	3	147059334	A	G	0.7536	-0.0128	0.0023	3.647e-08	440502	-0.0092	0.0025	0.0001792	432866
ALM	LDL-C	UKB	UKB	rs7635419	3	152307758	A	C	0.8607	-0.0172	0.0029	3.516e-09	440502	0.0035	0.0031	0.259	432866
ALM	LDL-C	UKB	UKB	rs59508481	3	153839959	T	C	0.7364	0.0192	0.0023	2.412e-17	440502	-0.0082	0.0024	0.0006124	432866
ALM	LDL-C	UKB	UKB	rs5398	3	170715830	A	G	0.2859	0.0137	0.0022	5.434e-10	440502	0.0024	0.0023	0.3108	432866
ALM	LDL-C	UKB	UKB	rs6785069	3	171118709	A	G	0.5007	-0.0116	0.002	7.296e-09	440502	-0.0013	0.0021	0.5357	432866
ALM	LDL-C	UKB	UKB	rs9882731	3	171906978	C	G	0.5312	-0.0136	0.002	2.459e-11	440502	-0.0009	0.0021	0.6639	432866
ALM	LDL-C	UKB	UKB	rs485554	3	172137343	C	G	0.3153	0.0231	0.0022	1.361e-26	440502	-0.0024	0.0023	0.2936	432866
ALM	LDL-C	UKB	UKB	rs2203985	3	183461823	C	G	0.1906	-0.0144	0.0025	1.552e-08	440502	0.0052	0.0027	0.05302	432866
ALM	LDL-C	UKB	UKB	rs11546878	3	183976103	T	C	0.1747	-0.0303	0.0026	1.454e-30	440502	0.009	0.0028	0.001289	432866
ALM	LDL-C	UKB	UKB	rs62291877	3	185288598	A	G	0.667	0.0161	0.0021	5.401e-14	440502	0.0062	0.0023	0.006149	432866
ALM	LDL-C	UKB	UKB	rs73175572	3	185490184	A	G	0.8887	-0.0375	0.0032	1.688e-31	440502	0.0035	0.0034	0.3057	432866
ALM	LDL-C	UKB	UKB	rs55742087	3	185830488	T	C	0.1855	-0.0269	0.0026	1.24e-25	440502	0.0015	0.0027	0.5879	432866
ALM	LDL-C	UKB	UKB	rs1005099	3	187440506	A	C	0.614	-0.0118	0.0021	9.564e-09	440502	0.003	0.0022	0.1622	432866
ALM	LDL-C	UKB	UKB	rs2055634	3	192437155	T	C	0.7723	-0.0134	0.0024	1.852e-08	440502	-0.0038	0.0025	0.1347	432866
ALM	LDL-C	UKB	UKB	rs6583310	3	196170985	C	G	0.4384	0.0146	0.002	5.209e-13	440502	-0.0008	0.0021	0.7154	432866
ALM	LDL-C	UKB	UKB	rs112069922	4	1034997	T	C	0.0484	-0.0345	0.0047	2.546e-13	440502	-0.0058	0.005	0.2435	432866
ALM	LDL-C	UKB	UKB	rs2854916	4	1721348	A	G	0.3422	0.0158	0.0021	7.534e-14	440502	-0.0023	0.0022	0.3009	432866
ALM	LDL-C	UKB	UKB	rs142639234	4	1873888	A	G	0.9457	-0.0272	0.0045	1.912e-09	440502	0.001	0.0048	0.8288	432866
ALM	LDL-C	UKB	UKB	rs2699433	4	3482554	T	C	0.1475	-0.0184	0.0029	1.162e-10	440502	0.0119	0.003	7.856e-05	432866
ALM	LDL-C	UKB	UKB	rs4282112	4	4887371	T	G	0.4936	-0.0114	0.002	1.535e-08	440502	0.0037	0.0021	0.07773	432866
ALM	LDL-C	UKB	UKB	rs223929	4	12901753	A	C	0.7179	0.0142	0.0022	2.099e-10	440502	-0.0005	0.0023	0.8212	432866
ALM	LDL-C	UKB	UKB	rs7671110	4	17874089	T	C	0.158	-0.0418	0.0027	1.58e-52	440502	0.0033	0.0029	0.2553	432866
ALM	LDL-C	UKB	UKB	rs10939795	4	18495811	A	G	0.6973	-0.0156	0.0022	1.653e-12	440502	0.0052	0.0023	0.02596	432866
ALM	LDL-C	UKB	UKB	rs149806890	4	20213428	A	T	0.1328	0.0192	0.0031	7.96e-10	440502	-0.0064	0.0033	0.05271	432866
ALM	LDL-C	UKB	UKB	rs56203712	4	25342606	A	G	0.7656	0.0142	0.0024	4.812e-09	440502	0.0063	0.0025	0.01351	432866
ALM	LDL-C	UKB	UKB	rs56260582	4	28513530	A	G	0.8617	0.0187	0.0029	1.314e-10	440502	0.0032	0.0031	0.2938	432866
ALM	LDL-C	UKB	UKB	rs4132132	4	31001301	T	C	0.5562	-0.0139	0.002	9.24e-12	440502	0.0002	0.0021	0.9123	432866
ALM	LDL-C	UKB	UKB	rs10938398	4	45186139	A	G	0.4332	0.0213	0.002	7.177e-26	440502	0.0012	0.0021	0.5722	432866
ALM	LDL-C	UKB	UKB	rs6831883	4	49298139	T	C	0.6861	-0.016	0.0022	9.828e-13	440502	0.0022	0.0024	0.3488	432866
ALM	LDL-C	UKB	UKB	rs2102278	4	52818664	A	G	0.6776	-0.0155	0.0021	4.959e-13	440502	0.0027	0.0023	0.2351	432866
ALM	LDL-C	UKB	UKB	rs71621055	4	53331382	A	G	0.6939	-0.0125	0.0022	1.42e-08	440502	0.0081	0.0023	0.0004897	432866
ALM	LDL-C	UKB	UKB	rs74416750	4	54272659	T	C	0.1498	-0.0189	0.0028	2.134e-11	440502	-0.0082	0.003	0.005636	432866
ALM	LDL-C	UKB	UKB	rs6820303	4	55541408	A	G	0.4296	-0.0118	0.002	8.175e-09	440502	-0.0037	0.0022	0.08184	432866
ALM	LDL-C	UKB	UKB	rs781669	4	57819794	T	C	0.5235	0.0131	0.002	7.209e-11	440502	-0.001	0.0021	0.6305	432866
ALM	LDL-C	UKB	UKB	rs112867328	4	81476986	T	C	0.0174	0.0498	0.0077	1.074e-10	440502	-0.0089	0.0081	0.2749	432866
ALM	LDL-C	UKB	UKB	rs1662842	4	82155362	A	G	0.6929	-0.0187	0.0022	9.352e-18	440502	-0.0038	0.0023	0.09577	432866
ALM	LDL-C	UKB	UKB	rs4693128	4	86730714	T	C	0.1901	-0.0155	0.0026	1.304e-09	440502	-0.0001	0.0027	0.9597	432866
ALM	LDL-C	UKB	UKB	rs76951439	4	87535323	T	C	0.053	0.0301	0.0045	1.858e-11	440502	0.0031	0.0047	0.5122	432866
ALM	LDL-C	UKB	UKB	rs1841738	4	88557753	A	G	0.4816	0.0155	0.002	1.782e-14	440502	-0.0013	0.0021	0.5334	432866
ALM	LDL-C	UKB	UKB	rs185238112	4	100801033	T	C	0.0533	0.0313	0.0045	4.571e-12	440502	-0.0068	0.0048	0.1532	432866
ALM	LDL-C	UKB	UKB	rs11097755	4	102709308	T	C	0.557	-0.0157	0.002	7.639e-15	440502	0.0026	0.0021	0.2267	432866
ALM	LDL-C	UKB	UKB	rs62331159	4	106128108	A	G	0.3842	-0.0208	0.0021	4.499e-24	440502	-0.0045	0.0022	0.039	432866
ALM	LDL-C	UKB	UKB	rs6824633	4	111019965	T	C	0.3528	0.0119	0.0021	1.375e-08	440502	-0.0009	0.0022	0.6678	432866
ALM	LDL-C	UKB	UKB	rs35323363	4	111580136	A	G	0.3105	0.0149	0.0021	2.774e-12	440502	-0.0031	0.0022	0.1601	432866
ALM	LDL-C	UKB	UKB	rs181807090	4	115128449	A	T	0.4392	-0.0117	0.002	7.277e-09	440502	0.0025	0.0021	0.2351	432866
ALM	LDL-C	UKB	UKB	rs190883674	4	120269780	A	G	0.6903	-0.0138	0.0023	1.269e-09	440502	0.0014	0.0024	0.5453	432866
ALM	LDL-C	UKB	UKB	rs13152701	4	122751061	A	G	0.3938	-0.0174	0.0021	1.958e-17	440502	0.0006	0.0022	0.7673	432866
ALM	LDL-C	UKB	UKB	rs34848742	4	123828042	T	G	0.2107	0.0185	0.0025	4.533e-14	440502	-0.0009	0.0026	0.7236	432866
ALM	LDL-C	UKB	UKB	rs10518426	4	124957112	T	C	0.5839	-0.0134	0.002	4.18e-11	440502	-0.0043	0.0021	0.0474	432866
ALM	LDL-C	UKB	UKB	rs114163153	4	134729284	A	G	0.9678	-0.0352	0.0058	1.599e-09	440502	0.0047	0.0061	0.4452	432866
ALM	LDL-C	UKB	UKB	rs1283032	4	137098470	T	C	0.4124	0.0171	0.0021	9.574e-17	440502	-0.0043	0.0022	0.04635	432866
ALM	LDL-C	UKB	UKB	rs17017907	4	144480231	T	C	0.2023	0.0155	0.0025	6.466e-10	440502	-0.0019	0.0026	0.4752	432866
ALM	LDL-C	UKB	UKB	rs2131354	4	145599908	A	G	0.5265	0.0293	0.002	4.497e-48	440502	-0.0049	0.0021	0.02203	432866
ALM	LDL-C	UKB	UKB	rs12512190	4	146136014	A	G	0.3242	0.0238	0.0021	1.38e-28	440502	-0.0034	0.0023	0.1354	432866
ALM	LDL-C	UKB	UKB	rs141056423	4	152333736	T	C	0.5488	0.0129	0.002	2.763e-10	440502	0.0002	0.0022	0.9217	432866
ALM	LDL-C	UKB	UKB	rs55920177	4	171609715	A	T	0.8713	0.019	0.003	2.002e-10	440502	0.0082	0.0032	0.009524	432866
ALM	LDL-C	UKB	UKB	rs7683836	4	180167906	A	G	0.5574	-0.0113	0.002	2.638e-08	440502	-0.0003	0.0021	0.8701	432866
ALM	LDL-C	UKB	UKB	rs375682067	4	184200442	T	C	0.0652	-0.0231	0.0041	1.258e-08	440502	-0.001	0.0043	0.8074	432866
ALM	LDL-C	UKB	UKB	rs10057678	5	236760	A	C	0.1406	0.0169	0.0029	7.619e-09	440502	-0.0051	0.0031	0.09783	432866
ALM	LDL-C	UKB	UKB	rs2578557	5	5473063	T	C	0.6419	-0.013	0.0021	4.478e-10	440502	0.0063	0.0022	0.004372	432866
ALM	LDL-C	UKB	UKB	rs27098	5	14464759	A	T	0.8184	0.0147	0.0026	2.003e-08	440502	-0.0019	0.0028	0.4856	432866
ALM	LDL-C	UKB	UKB	rs12656497	5	32831939	T	C	0.4035	0.0159	0.002	6.598e-15	440502	0.0015	0.0022	0.497	432866
ALM	LDL-C	UKB	UKB	rs3911345	5	33325599	A	G	0.7634	0.0141	0.0024	2.316e-09	440502	-0.0011	0.0025	0.6563	432866
ALM	LDL-C	UKB	UKB	rs13174281	5	36199195	T	C	0.6066	0.0128	0.0021	5.457e-10	440502	0.0015	0.0022	0.4981	432866
ALM	LDL-C	UKB	UKB	rs2886201	5	36796830	A	G	0.5541	0.0194	0.002	1.133e-21	440502	-0.0054	0.0021	0.01202	432866
ALM	LDL-C	UKB	UKB	rs217797	5	37318295	T	G	0.4432	-0.017	0.002	4.103e-17	440502	0.0067	0.0021	0.001655	432866
ALM	LDL-C	UKB	UKB	rs1818782	5	39424628	A	C	0.3437	-0.0129	0.0021	1.248e-09	440502	-0.0016	0.0022	0.4743	432866
ALM	LDL-C	UKB	UKB	rs316720	5	41629963	T	C	0.5515	-0.0116	0.002	1.272e-08	440502	0.0068	0.0021	0.001419	432866
ALM	LDL-C	UKB	UKB	rs62370525	5	42173965	A	G	0.1001	0.0294	0.0034	3.347e-18	440502	-0.0135	0.0036	0.0001519	432866
ALM	LDL-C	UKB	UKB	rs62372052	5	42724294	A	G	0.8899	-0.0337	0.0032	8.745e-26	440502	0.0097	0.0034	0.00404	432866
ALM	LDL-C	UKB	UKB	rs10066141	5	42740870	A	T	0.3929	0.0125	0.0022	1.477e-08	440502	-0.0017	0.0023	0.4654	432866
ALM	LDL-C	UKB	UKB	rs79125854	5	50957444	A	C	0.9675	-0.0348	0.0057	7.255e-10	440502	-0.012	0.0059	0.04317	432866
ALM	LDL-C	UKB	UKB	rs13170483	5	52665731	A	C	0.3677	0.0128	0.0021	7.127e-10	440502	0.0008	0.0022	0.7099	432866
ALM	LDL-C	UKB	UKB	rs696193	5	53386267	A	G	0.7689	-0.0157	0.0024	6.796e-11	440502	-0.0064	0.0025	0.01091	432866
ALM	LDL-C	UKB	UKB	rs4865956	5	54882505	A	T	0.6965	-0.0167	0.0022	2.06e-14	440502	-0.002	0.0023	0.3807	432866
ALM	LDL-C	UKB	UKB	rs4699965	5	60167888	A	C	0.6217	-0.0126	0.0021	1.349e-09	440502	-0.0003	0.0022	0.8981	432866
ALM	LDL-C	UKB	UKB	rs6885005	5	60730870	A	T	0.3609	-0.0158	0.0021	2.74e-14	440502	0.0005	0.0022	0.8192	432866
ALM	LDL-C	UKB	UKB	rs1459190	5	64070962	A	G	0.5198	-0.012	0.002	3.031e-09	440502	0.002	0.0021	0.348	432866
ALM	LDL-C	UKB	UKB	rs36140	5	66164160	A	C	0.3645	-0.0122	0.0021	4.701e-09	440502	-0.0007	0.0022	0.7367	432866
ALM	LDL-C	UKB	UKB	rs9623	5	67597321	T	C	0.5406	0.0177	0.002	9.434e-19	440502	-0.0001	0.0021	0.9459	432866
ALM	LDL-C	UKB	UKB	rs4704187	5	74480288	T	C	0.5295	0.0172	0.002	1.655e-17	440502	-0.0356	0.0021	6.361e-63	432866
ALM	LDL-C	UKB	UKB	rs2307111	5	75003678	T	C	0.6049	0.024	0.002	8.609e-32	440502	-0.0372	0.0022	1.682e-66	432866
ALM	LDL-C	UKB	UKB	rs252758	5	77379810	A	T	0.2454	-0.0225	0.0023	3.566e-22	440502	-0.0018	0.0024	0.467	432866
ALM	LDL-C	UKB	UKB	rs59893724	5	80830788	A	G	0.7562	0.0184	0.0023	2.602e-15	440502	0.0017	0.0025	0.4835	432866
ALM	LDL-C	UKB	UKB	rs61749613	5	82815170	A	G	0.9587	-0.0294	0.005	4.881e-09	440502	0.0061	0.0053	0.2503	432866
ALM	LDL-C	UKB	UKB	rs76692673	5	86748556	T	C	0.9793	-0.043	0.0071	1.356e-09	440502	-0.0069	0.0075	0.3533	432866
ALM	LDL-C	UKB	UKB	rs7442885	5	87682877	C	G	0.7862	0.0206	0.0024	4.19e-17	440502	0.0034	0.0026	0.1822	432866
ALM	LDL-C	UKB	UKB	rs141729694	5	87999371	T	C	0.0741	0.0317	0.0038	1.635e-16	440502	-0.0031	0.004	0.437	432866
ALM	LDL-C	UKB	UKB	rs984399	5	88381894	A	G	0.3854	-0.0114	0.0021	2.733e-08	440502	0	0.0022	0.995	432866
ALM	LDL-C	UKB	UKB	rs6235	5	95728898	C	G	0.7323	-0.0226	0.0023	1.283e-23	440502	-0.0002	0.0024	0.9194	432866
ALM	LDL-C	UKB	UKB	rs261964	5	95848076	T	C	0.3917	-0.0123	0.002	2.12e-09	440502	0.0015	0.0022	0.4879	432866
ALM	LDL-C	UKB	UKB	rs331547	5	98138070	T	C	0.4132	0.0123	0.002	1.644e-09	440502	-0.0017	0.0022	0.4434	432866
ALM	LDL-C	UKB	UKB	rs34924	5	111316974	A	G	0.6924	-0.0132	0.0022	1.414e-09	440502	0.0009	0.0023	0.7046	432866
ALM	LDL-C	UKB	UKB	rs41115	5	112175770	A	G	0.6181	-0.0164	0.0021	1.824e-15	440502	-0.0047	0.0022	0.03094	432866
ALM	LDL-C	UKB	UKB	rs62380015	5	114402247	T	C	0.4921	0.0114	0.002	1.573e-08	440502	-0.0027	0.0021	0.1963	432866
ALM	LDL-C	UKB	UKB	rs1582931	5	122657199	A	G	0.4734	-0.0282	0.002	2.18e-44	440502	0.0008	0.0021	0.6969	432866
ALM	LDL-C	UKB	UKB	rs9327336	5	123990270	T	C	0.6565	-0.0119	0.0021	1.663e-08	440502	-0.0004	0.0022	0.848	432866
ALM	LDL-C	UKB	UKB	rs1592890	5	126623330	T	G	0.4893	0.012	0.002	2.566e-09	440502	-0.0028	0.0021	0.1891	432866
ALM	LDL-C	UKB	UKB	rs6860245	5	127367998	C	G	0.2476	0.029	0.0023	7.057e-36	440502	0.0081	0.0024	0.0008758	432866
ALM	LDL-C	UKB	UKB	rs246435	5	129045738	A	G	0.0765	0.0216	0.0037	8.436e-09	440502	0.0013	0.004	0.7442	432866
ALM	LDL-C	UKB	UKB	rs255575	5	129714448	T	C	0.401	-0.0124	0.0021	1.823e-09	440502	0.0029	0.0022	0.1773	432866
ALM	LDL-C	UKB	UKB	rs4705998	5	130358448	A	T	0.7634	0.0221	0.0024	1.772e-20	440502	-0.0051	0.0025	0.04158	432866
ALM	LDL-C	UKB	UKB	rs13157685	5	130960231	A	T	0.3975	-0.0171	0.002	6.294e-17	440502	0.0045	0.0022	0.0354	432866
ALM	LDL-C	UKB	UKB	rs157577	5	131563571	C	G	0.7218	0.0214	0.0022	1.556e-21	440502	-0.0024	0.0024	0.3167	432866
ALM	LDL-C	UKB	UKB	rs7706062	5	133855810	T	C	0.8399	-0.0174	0.0027	1.889e-10	440502	-0.001	0.0029	0.7188	432866
ALM	LDL-C	UKB	UKB	rs31210	5	134361020	A	G	0.2529	-0.0204	0.0023	1.016e-18	440502	0.0003	0.0024	0.9052	432866
ALM	LDL-C	UKB	UKB	rs11242236	5	134586980	A	G	0.4534	-0.012	0.002	2.635e-09	440502	-0.0016	0.0021	0.4541	432866
ALM	LDL-C	UKB	UKB	rs12055045	5	137608056	T	C	0.2062	0.0207	0.0025	6.692e-17	440502	-0.0073	0.0026	0.005414	432866
ALM	LDL-C	UKB	UKB	rs7730885	5	139042547	A	G	0.6284	-0.0197	0.0021	3.838e-21	440502	-0.0002	0.0022	0.9182	432866
ALM	LDL-C	UKB	UKB	rs801174	5	140112712	T	C	0.4328	-0.0114	0.002	1.7e-08	440502	-0.0053	0.0021	0.01324	432866
ALM	LDL-C	UKB	UKB	rs253439	5	141798269	T	C	0.6118	0.0151	0.0021	2.585e-13	440502	-0.0054	0.0022	0.01231	432866
ALM	LDL-C	UKB	UKB	rs11747997	5	142790752	A	C	0.6713	-0.0155	0.0021	4.991e-13	440502	0.0051	0.0023	0.02476	432866
ALM	LDL-C	UKB	UKB	rs2545339	5	149911219	A	G	0.3712	-0.0125	0.0021	1.587e-09	440502	-0.0006	0.0022	0.7665	432866
ALM	LDL-C	UKB	UKB	rs17115481	5	153358226	A	G	0.2696	-0.0144	0.0023	1.63e-10	440502	-0.0023	0.0024	0.3449	432866
ALM	LDL-C	UKB	UKB	rs4282339	5	168256240	A	G	0.2076	-0.0239	0.0025	3.049e-22	440502	0.0015	0.0026	0.5533	432866
ALM	LDL-C	UKB	UKB	rs4073717	5	170864021	T	G	0.2017	-0.0243	0.0025	2.5e-22	440502	0.0001	0.0026	0.9743	432866
ALM	LDL-C	UKB	UKB	rs7701233	5	171218388	T	C	0.5717	0.0148	0.002	2.606e-13	440502	0.0036	0.0021	0.08763	432866
ALM	LDL-C	UKB	UKB	rs4868125	5	171281875	C	G	0.419	-0.014	0.0021	1.223e-11	440502	0.002	0.0022	0.3572	432866
ALM	LDL-C	UKB	UKB	rs5745126	5	172577849	T	G	0.0732	0.0241	0.004	1.652e-09	440502	0.0014	0.0042	0.7421	432866
ALM	LDL-C	UKB	UKB	rs6874142	5	172753555	T	G	0.8863	-0.0247	0.0033	1.216e-13	440502	0.0032	0.0035	0.3594	432866
ALM	LDL-C	UKB	UKB	rs2340010	5	173339886	A	T	0.9358	-0.0225	0.0041	4.7e-08	440502	0	0.0043	0.9924	432866
ALM	LDL-C	UKB	UKB	rs244711	5	176509193	T	C	0.6858	0.0207	0.0023	3.12e-19	440502	0.0013	0.0024	0.605	432866
ALM	LDL-C	UKB	UKB	rs6921994	6	2107037	T	C	0.2328	0.0162	0.0024	1.177e-11	440502	-0.0001	0.0025	0.9555	432866
ALM	LDL-C	UKB	UKB	rs9379084	6	7231843	A	G	0.1155	-0.0227	0.0032	1.868e-12	440502	0.0013	0.0034	0.6954	432866
ALM	LDL-C	UKB	UKB	rs11243202	6	7719065	T	C	0.5142	-0.023	0.002	3.136e-30	440502	-0.0033	0.0021	0.1176	432866
ALM	LDL-C	UKB	UKB	rs10947793	6	12142817	A	G	0.6278	0.0127	0.0021	1.161e-09	440502	-0.0027	0.0022	0.222	432866
ALM	LDL-C	UKB	UKB	rs72828557	6	19128366	T	G	0.1786	0.0212	0.0026	6.49e-16	440502	0.0057	0.0028	0.03905	432866
ALM	LDL-C	UKB	UKB	rs6909668	6	19724989	T	C	0.5861	0.0114	0.002	2.309e-08	440502	0.0023	0.0022	0.2814	432866
ALM	LDL-C	UKB	UKB	rs41271299	6	19839415	T	C	0.0512	0.0567	0.0045	8.862e-36	440502	0.0046	0.0048	0.3344	432866
ALM	LDL-C	UKB	UKB	rs927984	6	25412987	T	C	0.1504	0.0167	0.0028	2.441e-09	440502	-0.0028	0.0029	0.3427	432866
ALM	LDL-C	UKB	UKB	rs62396185	6	26180634	C	G	0.2601	-0.0324	0.0023	1.267e-45	440502	0.0148	0.0024	8.111e-10	432866
ALM	LDL-C	UKB	UKB	rs12204029	6	26805917	T	C	0.1066	-0.0285	0.0033	2.533e-18	440502	0.0106	0.0034	0.00217	432866
ALM	LDL-C	UKB	UKB	rs10456355	6	27308683	T	C	0.085	-0.0272	0.0036	3.818e-14	440502	0.0123	0.0038	0.001231	432866
ALM	LDL-C	UKB	UKB	rs17767294	6	28054198	A	G	0.9226	0.0271	0.0037	4.577e-13	440502	-0.0064	0.0039	0.1024	432866
ALM	LDL-C	UKB	UKB	rs9257181	6	28754520	T	C	0.2734	-0.0266	0.0022	1.668e-32	440502	0.0104	0.0024	1.118e-05	432866
ALM	LDL-C	UKB	UKB	rs3094549	6	29355148	A	C	0.6975	0.0255	0.0022	7.055e-31	440502	-0.0072	0.0023	0.001856	432866
ALM	LDL-C	UKB	UKB	rs2517622	6	30155149	C	G	0.1335	0.024	0.0029	2.833e-16	440502	-0.0127	0.0031	4.143e-05	432866
ALM	LDL-C	UKB	UKB	rs1264350	6	30796545	T	C	0.8373	-0.0258	0.0027	1.92e-21	440502	0.0107	0.0029	0.0001847	432866
ALM	LDL-C	UKB	UKB	rs9266244	6	31325692	A	G	0.708	-0.0326	0.0022	1.17e-49	440502	0.0149	0.0023	1.137e-10	432866
ALM	LDL-C	UKB	UKB	rs805294	6	31688217	A	G	0.6446	-0.0194	0.0021	1.441e-20	440502	-0.0002	0.0022	0.9443	432866
ALM	LDL-C	UKB	UKB	rs2763981	6	31840021	A	T	0.6666	-0.0321	0.0021	5.2e-52	440502	0.0137	0.0022	7.007e-10	432866
ALM	LDL-C	UKB	UKB	rs558534039	6	32492325	C	G	0.9066	-0.042	0.0042	2.688e-23	440502	0.0115	0.0045	0.009927	432866
ALM	LDL-C	UKB	UKB	rs111841857	6	32571508	A	G	0.6154	-0.0296	0.0021	6.832e-44	440502	0.017	0.0022	4.41e-14	432866
ALM	LDL-C	UKB	UKB	rs9273453	6	32627812	C	G	0.8739	-0.039	0.0032	1.612e-33	440502	0.0228	0.0034	2.031e-11	432866
ALM	LDL-C	UKB	UKB	rs9277972	6	33276770	A	T	0.8094	-0.0158	0.0025	5.438e-10	440502	-0.0002	0.0027	0.9407	432866
ALM	LDL-C	UKB	UKB	rs1969844	6	33784140	T	C	0.3656	0.0144	0.0021	5.624e-12	440502	-0.0009	0.0022	0.6776	432866
ALM	LDL-C	UKB	UKB	rs77146408	6	34116469	A	C	0.0202	0.068	0.0071	1.146e-21	440502	0.0052	0.0075	0.489	432866
ALM	LDL-C	UKB	UKB	rs7744288	6	34153441	A	G	0.018	0.0549	0.0075	2.932e-13	440502	0.0006	0.0079	0.9443	432866
ALM	LDL-C	UKB	UKB	rs112540634	6	34623905	T	C	0.1355	0.0556	0.0029	1.084e-80	440502	-0.022	0.0031	9.4e-13	432866
ALM	LDL-C	UKB	UKB	rs36018387	6	35386872	T	C	0.1048	0.0478	0.0033	2.27e-48	440502	-0.0243	0.0034	1.565e-12	432866
ALM	LDL-C	UKB	UKB	rs7775489	6	35627267	A	G	0.0436	0.0389	0.0056	3.711e-12	440502	0.0082	0.0059	0.1644	432866
ALM	LDL-C	UKB	UKB	rs9470187	6	35950210	T	C	0.7772	0.0171	0.0024	9.544e-13	440502	-0.0092	0.0025	0.0002683	432866
ALM	LDL-C	UKB	UKB	rs34045288	6	40369081	T	C	0.3345	0.0164	0.0021	9.646e-15	440502	-0.0006	0.0022	0.7983	432866
ALM	LDL-C	UKB	UKB	rs4714431	6	41168337	A	C	0.6256	0.0114	0.0021	3.081e-08	440502	-0.0026	0.0022	0.225	432866
ALM	LDL-C	UKB	UKB	rs62396362	6	41381227	T	C	0.164	0.0157	0.0027	9.791e-09	440502	0.0003	0.0029	0.9237	432866
ALM	LDL-C	UKB	UKB	rs114056237	6	41877671	A	G	0.0125	-0.0931	0.009	4.797e-25	440502	0.0004	0.0095	0.9675	432866
ALM	LDL-C	UKB	UKB	rs13340461	6	41924278	T	C	0.2743	0.027	0.0022	3.343e-33	440502	0.0031	0.0024	0.1952	432866
ALM	LDL-C	UKB	UKB	rs9357471	6	45090977	T	C	0.3802	0.0154	0.0021	7.414e-14	440502	0.0014	0.0022	0.528	432866
ALM	LDL-C	UKB	UKB	rs72892910	6	50816887	T	G	0.1719	0.0341	0.0027	1.257e-37	440502	-0.0076	0.0028	0.00634	432866
ALM	LDL-C	UKB	UKB	rs1775255	6	51243035	T	G	0.4769	0.0125	0.002	5.287e-10	440502	-0.003	0.0021	0.1581	432866
ALM	LDL-C	UKB	UKB	rs2474896	6	51760527	T	C	0.5468	0.0143	0.002	1.584e-12	440502	-0.002	0.0021	0.3569	432866
ALM	LDL-C	UKB	UKB	rs9395899	6	53886743	A	G	0.9487	-0.0257	0.0046	1.849e-08	440502	0.0028	0.0048	0.566	432866
ALM	LDL-C	UKB	UKB	rs12209223	6	76164589	A	C	0.1015	0.0221	0.0033	3.32e-11	440502	-0.0036	0.0035	0.3083	432866
ALM	LDL-C	UKB	UKB	rs2490243	6	80853873	A	C	0.6664	-0.0119	0.0021	1.993e-08	440502	0.0013	0.0022	0.5497	432866
ALM	LDL-C	UKB	UKB	rs9350850	6	81050236	T	C	0.9204	-0.0342	0.0037	2.072e-20	440502	0.0079	0.0039	0.04233	432866
ALM	LDL-C	UKB	UKB	rs6906411	6	81913276	A	G	0.4496	-0.014	0.002	4.312e-12	440502	-0.0027	0.0021	0.2039	432866
ALM	LDL-C	UKB	UKB	rs4706147	6	82508200	T	C	0.771	0.0137	0.0024	8.694e-09	440502	0.0006	0.0025	0.7999	432866
ALM	LDL-C	UKB	UKB	rs9294260	6	83433228	A	G	0.4764	0.0145	0.002	5.161e-13	440502	0.0013	0.0021	0.554	432866
ALM	LDL-C	UKB	UKB	rs62448922	6	85263811	T	C	0.6571	0.0116	0.0021	3.524e-08	440502	-0.0017	0.0022	0.4349	432866
ALM	LDL-C	UKB	UKB	rs79572879	6	87238858	A	G	0.0818	-0.0207	0.0037	1.489e-08	440502	-0.0019	0.0039	0.6283	432866
ALM	LDL-C	UKB	UKB	rs1179906	6	90323624	T	C	0.8111	-0.0188	0.0026	2.454e-13	440502	0.0021	0.0027	0.442	432866
ALM	LDL-C	UKB	UKB	rs76966106	6	92016259	T	C	0.0638	0.0228	0.0041	2.579e-08	440502	0.0023	0.0043	0.5901	432866
ALM	LDL-C	UKB	UKB	rs9496567	6	100602753	A	G	0.2428	0.0149	0.0023	2.126e-10	440502	-0.0159	0.0025	1.057e-10	432866
ALM	LDL-C	UKB	UKB	rs3818233	6	101086372	C	G	0.4627	-0.013	0.002	1.067e-10	440502	0.0045	0.0021	0.03531	432866
ALM	LDL-C	UKB	UKB	rs111916518	6	104414280	T	C	0.0327	-0.033	0.0058	1.388e-08	440502	-0.0015	0.0062	0.8026	432866
ALM	LDL-C	UKB	UKB	rs7759938	6	105378954	T	C	0.6782	-0.0146	0.0021	8.714e-12	440502	-0.0049	0.0023	0.03106	432866
ALM	LDL-C	UKB	UKB	rs75343073	6	108497204	T	C	0.0897	-0.0208	0.0036	6.513e-09	440502	0.003	0.0038	0.4326	432866
ALM	LDL-C	UKB	UKB	rs4946936	6	109003321	T	C	0.2873	-0.0279	0.0022	7.148e-36	440502	-0.0003	0.0024	0.9046	432866
ALM	LDL-C	UKB	UKB	rs1074766	6	109681466	T	C	0.5893	0.0205	0.002	6.51e-24	440502	-0.0064	0.0021	0.002761	432866
ALM	LDL-C	UKB	UKB	rs9489767	6	120008974	A	C	0.7782	-0.0152	0.0024	3.196e-10	440502	-0.0002	0.0025	0.9238	432866
ALM	LDL-C	UKB	UKB	rs9398787	6	126090608	A	G	0.4761	-0.021	0.002	1.192e-25	440502	0.0017	0.0021	0.4085	432866
ALM	LDL-C	UKB	UKB	rs9388490	6	126704795	T	C	0.4392	0.0298	0.002	3.75e-49	440502	-0.0116	0.0021	5.872e-08	432866
ALM	LDL-C	UKB	UKB	rs17650496	6	127270764	A	G	0.9459	-0.0254	0.0045	1.303e-08	440502	0.0005	0.0047	0.9206	432866
ALM	LDL-C	UKB	UKB	rs1512450	6	127804985	C	G	0.3655	-0.0118	0.0021	1.189e-08	440502	0.0002	0.0022	0.9128	432866
ALM	LDL-C	UKB	UKB	rs7740107	6	130374461	A	T	0.7364	-0.0382	0.0023	1.753e-63	440502	0.0104	0.0024	1.346e-05	432866
ALM	LDL-C	UKB	UKB	rs55996418	6	131422970	T	C	0.3295	-0.0132	0.0021	7.424e-10	440502	-0.0019	0.0023	0.4092	432866
ALM	LDL-C	UKB	UKB	rs669704	6	140614414	C	G	0.2393	-0.0165	0.0023	1.825e-12	440502	0.0004	0.0025	0.87	432866
ALM	LDL-C	UKB	UKB	rs225644	6	142482215	T	C	0.2488	-0.0145	0.0023	3.887e-10	440502	0.001	0.0024	0.6924	432866
ALM	LDL-C	UKB	UKB	rs1360194	6	142752595	A	G	0.2888	-0.018	0.0022	3.419e-16	440502	0.0065	0.0023	0.005061	432866
ALM	LDL-C	UKB	UKB	rs198678	6	143195889	T	G	0.358	0.0114	0.0021	4.485e-08	440502	-0.0065	0.0022	0.003414	432866
ALM	LDL-C	UKB	UKB	rs9478208	6	151795994	A	C	0.6017	-0.0113	0.002	2.998e-08	440502	0.0007	0.0022	0.7453	432866
ALM	LDL-C	UKB	UKB	rs3853252	6	152170247	A	G	0.4547	0.0235	0.002	2.681e-31	440502	-0.0042	0.0021	0.05043	432866
ALM	LDL-C	UKB	UKB	rs3020418	6	152345162	A	G	0.2745	0.0131	0.0022	5.264e-09	440502	-0.0013	0.0024	0.5712	432866
ALM	LDL-C	UKB	UKB	rs80189992	6	153459917	C	G	0.526	-0.013	0.002	8.822e-11	440502	0.0046	0.0021	0.03071	432866
ALM	LDL-C	UKB	UKB	rs514980	6	154368167	T	C	0.7918	-0.015	0.0025	1.098e-09	440502	0.0002	0.0026	0.9442	432866
ALM	LDL-C	UKB	UKB	rs7758644	6	156583467	A	C	0.1672	0.0176	0.0027	7.489e-11	440502	-0.001	0.0029	0.7325	432866
ALM	LDL-C	UKB	UKB	rs10945541	6	158740218	A	G	0.335	0.0135	0.0021	2.273e-10	440502	0.0011	0.0022	0.6264	432866
ALM	LDL-C	UKB	UKB	rs668871	6	160769811	T	C	0.4697	0.0212	0.002	3.503e-26	440502	-0.0156	0.0021	1.599e-13	432866
ALM	LDL-C	UKB	UKB	rs67337490	6	162953961	A	G	0.126	-0.0195	0.0031	1.837e-10	440502	0.0015	0.0032	0.646	432866
ALM	LDL-C	UKB	UKB	rs11751433	6	163792854	A	G	0.5185	-0.0112	0.002	2.53e-08	440502	0.0016	0.0021	0.4483	432866
ALM	LDL-C	UKB	UKB	rs17630640	6	164107529	A	G	0.8687	-0.0217	0.003	2.085e-13	440502	0.0038	0.0031	0.2202	432866
ALM	LDL-C	UKB	UKB	rs62425398	6	166416028	A	C	0.1064	0.0203	0.0033	4.64e-10	440502	-0.0037	0.0034	0.2797	432866
ALM	LDL-C	UKB	UKB	rs9294937	6	169347773	T	G	0.4806	0.0123	0.002	8.776e-10	440502	-0.003	0.0021	0.1505	432866
ALM	LDL-C	UKB	UKB	rs6950388	7	1270699	A	G	0.7955	0.0184	0.0025	1.171e-13	440502	0.0047	0.0026	0.07095	432866
ALM	LDL-C	UKB	UKB	rs2361717	7	1380449	C	G	0.6668	0.0124	0.0021	5.524e-09	440502	0.0017	0.0022	0.4606	432866
ALM	LDL-C	UKB	UKB	rs11766945	7	1888054	A	G	0.2029	-0.0153	0.0025	1.012e-09	440502	0.0059	0.0026	0.02496	432866
ALM	LDL-C	UKB	UKB	rs2533879	7	2859847	A	G	0.3005	-0.032	0.0022	1.419e-48	440502	0.0034	0.0023	0.1418	432866
ALM	LDL-C	UKB	UKB	rs6942723	7	6434887	A	G	0.8303	-0.0158	0.0027	4.346e-09	440502	-0.0082	0.0028	0.003877	432866
ALM	LDL-C	UKB	UKB	rs37964	7	8004981	A	T	0.5338	-0.013	0.002	1.156e-10	440502	0.0028	0.0021	0.1938	432866
ALM	LDL-C	UKB	UKB	rs3800963	7	17979793	A	G	0.4288	-0.0122	0.002	1.71e-09	440502	0.0038	0.0021	0.07859	432866
ALM	LDL-C	UKB	UKB	rs6461493	7	20434782	T	G	0.5835	0.0125	0.002	7.523e-10	440502	0.0085	0.0021	7.645e-05	432866
ALM	LDL-C	UKB	UKB	rs34776209	7	23513093	T	C	0.2477	-0.0207	0.0023	5.283e-19	440502	0.0054	0.0024	0.02807	432866
ALM	LDL-C	UKB	UKB	rs2060765	7	25854151	T	C	0.7279	-0.0132	0.0023	4.954e-09	440502	0.0013	0.0024	0.5859	432866
ALM	LDL-C	UKB	UKB	rs1029560	7	26592617	T	C	0.3634	0.012	0.0021	9.341e-09	440502	-0.002	0.0022	0.3726	432866
ALM	LDL-C	UKB	UKB	rs508347	7	28212824	T	C	0.2968	0.0155	0.0022	1.845e-12	440502	-0.0106	0.0023	4.501e-06	432866
ALM	LDL-C	UKB	UKB	rs62442203	7	28829253	C	G	0.4032	-0.0131	0.002	1.58e-10	440502	-0.0014	0.0022	0.5044	432866
ALM	LDL-C	UKB	UKB	rs2472656	7	37971132	A	T	0.8232	0.0155	0.0027	5.586e-09	440502	-0.0025	0.0028	0.3716	432866
ALM	LDL-C	UKB	UKB	rs3778934	7	39445385	A	C	0.6589	0.013	0.0021	7.638e-10	440502	0.0018	0.0022	0.4312	432866
ALM	LDL-C	UKB	UKB	rs11980844	7	41506905	T	C	0.0306	0.0342	0.0058	4.688e-09	440502	-0.0115	0.0062	0.06167	432866
ALM	LDL-C	UKB	UKB	rs723149	7	46577056	A	G	0.4372	0.0174	0.002	7.983e-18	440502	0.0016	0.0021	0.4621	432866
ALM	LDL-C	UKB	UKB	rs7785984	7	50554891	A	G	0.1156	0.0244	0.0031	9.138e-15	440502	-0.0029	0.0033	0.3798	432866
ALM	LDL-C	UKB	UKB	rs6460270	7	65522783	C	G	0.7847	-0.0154	0.0024	2.708e-10	440502	-0.001	0.0026	0.7103	432866
ALM	LDL-C	UKB	UKB	rs10950207	7	70105168	T	C	0.3843	0.0144	0.0021	2.541e-12	440502	-0.0024	0.0022	0.2606	432866
ALM	LDL-C	UKB	UKB	rs2158562	7	71585126	C	G	0.6575	0.013	0.0021	8.492e-10	440502	-0.0009	0.0022	0.6715	432866
ALM	LDL-C	UKB	UKB	rs13235543	7	73013901	T	C	0.1285	0.0252	0.003	3.98e-17	440502	0.0006	0.0031	0.8378	432866
ALM	LDL-C	UKB	UKB	rs56383938	7	74097622	A	G	0.9125	0.0219	0.0035	6.884e-10	440502	-0.0111	0.0037	0.003087	432866
ALM	LDL-C	UKB	UKB	rs145469117	7	75088058	T	C	0.1084	-0.0299	0.004	5.154e-14	440502	0.0143	0.0042	0.0006695	432866
ALM	LDL-C	UKB	UKB	rs6953561	7	76637391	A	G	0.8281	-0.0269	0.0027	2.068e-23	440502	0.0018	0.0028	0.5366	432866
ALM	LDL-C	UKB	UKB	rs1544459	7	77417584	T	C	0.544	-0.0121	0.002	2.018e-09	440502	-0.0029	0.0021	0.1686	432866
ALM	LDL-C	UKB	UKB	rs10269774	7	92253972	A	G	0.3258	0.0353	0.0021	2.895e-61	440502	-0.0021	0.0023	0.3452	432866
ALM	LDL-C	UKB	UKB	rs929244	7	92466305	A	G	0.1495	0.0177	0.0028	3.713e-10	440502	0.0052	0.003	0.0777	432866
ALM	LDL-C	UKB	UKB	rs34696181	7	93096635	T	C	0.5241	-0.0174	0.002	5.558e-18	440502	0.0019	0.0021	0.3746	432866
ALM	LDL-C	UKB	UKB	rs2074682	7	100802140	T	C	0.8523	-0.016	0.0028	1.499e-08	440502	-0.0007	0.003	0.8077	432866
ALM	LDL-C	UKB	UKB	rs12375196	7	103416541	A	C	0.4239	0.0156	0.002	1.902e-14	440502	-0.0019	0.0021	0.3674	432866
ALM	LDL-C	UKB	UKB	rs1524445	7	113035833	T	C	0.4216	-0.0139	0.002	1.11e-11	440502	-0.0038	0.0022	0.07957	432866
ALM	LDL-C	UKB	UKB	rs12531864	7	113471397	A	G	0.4471	0.0111	0.002	3.827e-08	440502	-0.0049	0.0021	0.02023	432866
ALM	LDL-C	UKB	UKB	rs28452470	7	121957582	A	T	0.3687	0.0169	0.0021	5.532e-16	440502	-0.0029	0.0022	0.1922	432866
ALM	LDL-C	UKB	UKB	rs62621812	7	127015083	A	G	0.0203	0.0576	0.0073	3.37e-15	440502	0.0264	0.0077	0.0005972	432866
ALM	LDL-C	UKB	UKB	rs4732134	7	135301061	T	C	0.5226	0.0121	0.002	1.833e-09	440502	-0.0012	0.0021	0.5729	432866
ALM	LDL-C	UKB	UKB	rs11525873	7	138817193	T	C	0.9021	0.0187	0.0034	2.892e-08	440502	-0.0039	0.0036	0.279	432866
ALM	LDL-C	UKB	UKB	rs6952262	7	139719439	C	G	0.7991	-0.0156	0.0025	4.71e-10	440502	-0.0019	0.0026	0.4742	432866
ALM	LDL-C	UKB	UKB	rs2293176	7	140244627	A	G	0.3343	0.0143	0.0021	1.94e-11	440502	0.0049	0.0022	0.02915	432866
ALM	LDL-C	UKB	UKB	rs822549	7	148649180	T	C	0.7327	-0.0138	0.0023	1.133e-09	440502	0.0031	0.0024	0.1941	432866
ALM	LDL-C	UKB	UKB	rs2373962	7	150680977	C	G	0.6268	0.0269	0.0021	1.44e-38	440502	0.0015	0.0022	0.5063	432866
ALM	LDL-C	UKB	UKB	rs62480661	7	156303332	C	G	0.7233	-0.0123	0.0022	3.745e-08	440502	-0.0011	0.0024	0.6395	432866
ALM	LDL-C	UKB	UKB	rs6999771	8	4125505	A	G	0.6299	0.0122	0.0021	4.432e-09	440502	0.0002	0.0022	0.921	432866
ALM	LDL-C	UKB	UKB	rs4840941	8	8216986	A	G	0.4679	-0.0143	0.002	2.232e-12	440502	-0.0034	0.0021	0.1146	432866
ALM	LDL-C	UKB	UKB	rs2979247	8	8888948	A	G	0.5826	-0.0132	0.002	1.031e-10	440502	-0.0074	0.0021	0.0005473	432866
ALM	LDL-C	UKB	UKB	rs28645519	8	9800812	A	C	0.7187	-0.0137	0.0022	9.34e-10	440502	0.0004	0.0024	0.85	432866
ALM	LDL-C	UKB	UKB	rs7002088	8	10494738	A	C	0.5552	-0.0154	0.002	1.995e-14	440502	-0.0075	0.0021	0.0003973	432866
ALM	LDL-C	UKB	UKB	rs55896564	8	11447093	A	G	0.5353	-0.0148	0.002	2.071e-13	440502	-0.0077	0.0021	0.0002993	432866
ALM	LDL-C	UKB	UKB	rs76364830	8	13372120	A	G	0.0635	-0.0324	0.0041	6.113e-15	440502	0.0024	0.0044	0.5791	432866
ALM	LDL-C	UKB	UKB	rs12679528	8	15566164	A	G	0.6117	0.0113	0.0021	4.836e-08	440502	0.0012	0.0022	0.5894	432866
ALM	LDL-C	UKB	UKB	rs7824070	8	23136793	T	C	0.6728	0.0138	0.0021	1.222e-10	440502	0.0055	0.0023	0.01419	432866
ALM	LDL-C	UKB	UKB	rs17089329	8	23390046	C	G	0.7972	-0.0139	0.0025	3.398e-08	440502	0.0024	0.0026	0.3683	432866
ALM	LDL-C	UKB	UKB	rs57011135	8	38193011	A	C	0.7705	0.0164	0.0024	8.444e-12	440502	-0.0006	0.0025	0.8252	432866
ALM	LDL-C	UKB	UKB	rs937651	8	49387263	T	C	0.2432	0.0187	0.0023	1.03e-15	440502	0.0023	0.0025	0.358	432866
ALM	LDL-C	UKB	UKB	rs72656010	8	57122215	T	C	0.8676	0.0478	0.003	2.689e-58	440502	0.0006	0.0031	0.85	432866
ALM	LDL-C	UKB	UKB	rs62515435	8	57137764	A	T	0.2294	0.0262	0.0024	7.151e-28	440502	-0.0032	0.0025	0.1996	432866
ALM	LDL-C	UKB	UKB	rs4737446	8	57665019	T	G	0.6942	0.0172	0.0022	3.5e-15	440502	-0.0048	0.0023	0.03662	432866
ALM	LDL-C	UKB	UKB	rs75756215	8	61643023	T	G	0.9365	-0.0241	0.0041	5.926e-09	440502	0.0041	0.0044	0.3457	432866
ALM	LDL-C	UKB	UKB	rs13264909	8	64702385	A	T	0.5709	0.0113	0.002	2.5e-08	440502	-0.0031	0.0021	0.1516	432866
ALM	LDL-C	UKB	UKB	rs11775119	8	67203266	T	C	0.7372	0.0126	0.0023	3.264e-08	440502	-0.004	0.0024	0.09444	432866
ALM	LDL-C	UKB	UKB	rs35732620	8	73445881	T	G	0.5755	-0.0144	0.002	1.369e-12	440502	-0.0006	0.0021	0.797	432866
ALM	LDL-C	UKB	UKB	rs9298225	8	74279975	T	C	0.1652	0.0165	0.0027	1.148e-09	440502	-0.0034	0.0028	0.2305	432866
ALM	LDL-C	UKB	UKB	rs200119412	8	77224420	T	C	0.4428	-0.0134	0.002	4.34e-11	440502	-0.0006	0.0021	0.7851	432866
ALM	LDL-C	UKB	UKB	rs61729527	8	77761919	T	C	0.052	-0.0346	0.0045	2.024e-14	440502	0.0154	0.0048	0.001205	432866
ALM	LDL-C	UKB	UKB	rs7842996	8	78107140	A	T	0.2841	0.027	0.0022	6.709e-34	440502	-0.0052	0.0023	0.02623	432866
ALM	LDL-C	UKB	UKB	rs28385468	8	78691586	A	T	0.9231	-0.0235	0.0038	5.861e-10	440502	-0.0006	0.004	0.8874	432866
ALM	LDL-C	UKB	UKB	rs7833023	8	85053241	A	C	0.7253	0.0137	0.0023	1.279e-09	440502	-0.0009	0.0024	0.7111	432866
ALM	LDL-C	UKB	UKB	rs2304789	8	87567193	T	C	0.3281	0.0118	0.0021	3.207e-08	440502	0.0047	0.0022	0.03739	432866
ALM	LDL-C	UKB	UKB	rs55674305	8	89435868	A	G	0.3061	-0.0165	0.0022	4.057e-14	440502	0.0035	0.0023	0.1221	432866
ALM	LDL-C	UKB	UKB	rs4269508	8	95512399	A	G	0.2242	-0.0175	0.0024	3.079e-13	440502	0.0024	0.0025	0.3415	432866
ALM	LDL-C	UKB	UKB	rs4734500	8	101970119	T	C	0.6127	0.012	0.0021	5.244e-09	440502	-0.0019	0.0022	0.382	432866
ALM	LDL-C	UKB	UKB	rs2737218	8	116631278	T	C	0.791	0.0237	0.0025	9.032e-22	440502	0.016	0.0026	8.383e-10	432866
ALM	LDL-C	UKB	UKB	rs12541851	8	118895013	T	C	0.1114	0.0207	0.0032	8.904e-11	440502	-0.0063	0.0034	0.0595	432866
ALM	LDL-C	UKB	UKB	rs60869342	8	120456193	A	T	0.7306	0.0181	0.0023	3.095e-15	440502	0.0047	0.0024	0.05186	432866
ALM	LDL-C	UKB	UKB	rs10283100	8	120596023	A	G	0.0556	-0.042	0.0044	8.453e-22	440502	-0.0045	0.0046	0.3259	432866
ALM	LDL-C	UKB	UKB	rs10955960	8	121215003	A	G	0.2105	-0.014	0.0025	1.224e-08	440502	0.0011	0.0026	0.6583	432866
ALM	LDL-C	UKB	UKB	rs11779459	8	123980551	T	C	0.3545	0.0118	0.0021	2.101e-08	440502	0.0008	0.0022	0.7285	432866
ALM	LDL-C	UKB	UKB	rs112875651	8	126506694	A	G	0.3912	0.0188	0.0021	1.434e-19	440502	-0.0587	0.0022	2.49e-158	432866
ALM	LDL-C	UKB	UKB	rs1967315	8	129224182	A	G	0.2711	0.0147	0.0023	8.635e-11	440502	0.0004	0.0024	0.8517	432866
ALM	LDL-C	UKB	UKB	rs7816342	8	130719623	A	G	0.2326	-0.0196	0.0024	1.684e-16	440502	0.0007	0.0025	0.7727	432866
ALM	LDL-C	UKB	UKB	rs4909912	8	135572297	T	C	0.4268	-0.0243	0.002	5.189e-33	440502	-0.0005	0.0021	0.8021	432866
ALM	LDL-C	UKB	UKB	rs7460093	8	144876159	A	G	0.5315	0.013	0.002	1.45e-10	440502	0.0017	0.0021	0.412	432866
ALM	LDL-C	UKB	UKB	rs9314420	8	144986108	A	G	0.4252	0.0128	0.002	3.295e-10	440502	-0.0069	0.0021	0.001365	432866
ALM	LDL-C	UKB	UKB	rs186474010	8	145501823	A	G	0.8088	-0.0214	0.0028	1.85e-14	440502	-0.0003	0.0029	0.9161	432866
ALM	LDL-C	UKB	UKB	rs7042372	9	6959840	A	G	0.6649	0.0124	0.0021	5.784e-09	440502	-0.0046	0.0022	0.03925	432866
ALM	LDL-C	UKB	UKB	rs1865343	9	8845598	A	G	0.2395	-0.0144	0.0024	9.561e-10	440502	-0.001	0.0025	0.6812	432866
ALM	LDL-C	UKB	UKB	rs1361074	9	16711500	T	C	0.9214	0.0229	0.0038	1.133e-09	440502	-0.0056	0.004	0.1561	432866
ALM	LDL-C	UKB	UKB	rs10811668	9	22164991	A	C	0.2063	-0.0146	0.0025	4.892e-09	440502	-0.0051	0.0026	0.05306	432866
ALM	LDL-C	UKB	UKB	rs12553324	9	23347865	C	G	0.5842	-0.0171	0.002	4.893e-17	440502	0.0032	0.0021	0.137	432866
ALM	LDL-C	UKB	UKB	rs1412234	9	28410683	T	C	0.6724	-0.0164	0.0021	1.632e-14	440502	0.0066	0.0023	0.003647	432866
ALM	LDL-C	UKB	UKB	rs34478611	9	35753898	A	G	0.242	0.0167	0.0023	1.16e-12	440502	-0.0038	0.0025	0.1262	432866
ALM	LDL-C	UKB	UKB	rs2183300	9	73752824	A	G	0.3974	-0.0119	0.0021	7.02e-09	440502	0.004	0.0022	0.06344	432866
ALM	LDL-C	UKB	UKB	rs1187359	9	87303068	A	G	0.3536	-0.0116	0.0021	3.684e-08	440502	-0.0011	0.0022	0.6044	432866
ALM	LDL-C	UKB	UKB	rs700768	9	88937617	A	T	0.3355	0.0145	0.0021	8.768e-12	440502	-0.0005	0.0022	0.8266	432866
ALM	LDL-C	UKB	UKB	rs10746837	9	90873653	A	G	0.581	-0.0121	0.002	3.433e-09	440502	-0.0029	0.0022	0.1713	432866
ALM	LDL-C	UKB	UKB	rs968821	9	94187634	C	G	0.3397	-0.0176	0.0021	1.087e-16	440502	-0.0006	0.0022	0.7791	432866
ALM	LDL-C	UKB	UKB	rs10992475	9	95565998	A	G	0.2416	-0.0173	0.0023	1.915e-13	440502	0.0031	0.0025	0.2172	432866
ALM	LDL-C	UKB	UKB	rs16911824	9	97672169	C	G	0.2939	-0.0167	0.0022	3.546e-14	440502	0.0055	0.0023	0.01798	432866
ALM	LDL-C	UKB	UKB	rs28701981	9	98217581	T	C	0.6507	-0.0257	0.0021	5.65e-34	440502	-0.0003	0.0022	0.89	432866
ALM	LDL-C	UKB	UKB	rs663344	9	98316331	C	G	0.1813	-0.02	0.0026	3.752e-14	440502	0.0035	0.0028	0.2048	432866
ALM	LDL-C	UKB	UKB	rs892648	9	98459649	C	G	0.7682	-0.0141	0.0024	3.964e-09	440502	0.0052	0.0025	0.03763	432866
ALM	LDL-C	UKB	UKB	rs6477489	9	99239841	A	C	0.7793	-0.0227	0.0024	5.553e-21	440502	0.0067	0.0025	0.008514	432866
ALM	LDL-C	UKB	UKB	rs2417084	9	103119277	T	C	0.685	-0.0153	0.0022	1.28e-12	440502	-0.0008	0.0023	0.7147	432866
ALM	LDL-C	UKB	UKB	rs7858917	9	109643880	A	T	0.2955	0.0171	0.0022	1.037e-14	440502	0.001	0.0023	0.6716	432866
ALM	LDL-C	UKB	UKB	rs12343956	9	111774463	T	G	0.9246	-0.0323	0.0038	1.738e-17	440502	-0.002	0.004	0.625	432866
ALM	LDL-C	UKB	UKB	rs1008158	9	113828811	A	G	0.6582	-0.0131	0.0021	7.757e-10	440502	0.0001	0.0022	0.9656	432866
ALM	LDL-C	UKB	UKB	rs10817602	9	117160921	A	G	0.773	0.0136	0.0024	1.401e-08	440502	-0.0052	0.0025	0.03743	432866
ALM	LDL-C	UKB	UKB	rs12378054	9	118411240	T	C	0.9157	0.0219	0.0036	1.744e-09	440502	-0.0047	0.0038	0.2235	432866
ALM	LDL-C	UKB	UKB	rs7869550	9	119134796	A	G	0.8009	0.0316	0.0025	2.165e-36	440502	-0.0005	0.0026	0.8433	432866
ALM	LDL-C	UKB	UKB	rs13283416	9	119301607	T	G	0.5728	-0.016	0.002	4.652e-15	440502	-0.0027	0.0021	0.203	432866
ALM	LDL-C	UKB	UKB	rs12001083	9	120404878	T	C	0.3318	-0.0123	0.0021	7.354e-09	440502	0.0039	0.0022	0.08261	432866
ALM	LDL-C	UKB	UKB	rs79565874	9	126543307	T	C	0.9187	0.0201	0.0037	4.507e-08	440502	-0.0004	0.0039	0.909	432866
ALM	LDL-C	UKB	UKB	rs77752857	9	127085612	T	G	0.0986	0.0184	0.0034	4.247e-08	440502	-0.0011	0.0035	0.7541	432866
ALM	LDL-C	UKB	UKB	rs396015	9	128028603	A	T	0.4663	-0.0135	0.002	3.763e-11	440502	0.0052	0.0021	0.01461	432866
ALM	LDL-C	UKB	UKB	rs558084494	9	129270262	A	G	0.6813	0.0138	0.0022	6.344e-10	440502	-0.0011	0.0024	0.6432	432866
ALM	LDL-C	UKB	UKB	rs10793931	9	133436478	C	G	0.3555	-0.0145	0.0021	5.028e-12	440502	-0.0043	0.0022	0.05168	432866
ALM	LDL-C	UKB	UKB	rs2274116	9	139094805	T	C	0.3419	-0.0127	0.0021	2.699e-09	440502	-0.007	0.0022	0.001699	432866
ALM	LDL-C	UKB	UKB	rs75406471	10	5257647	A	G	0.1544	0.0185	0.0028	2.757e-11	440502	-0.0108	0.0029	0.0002205	432866
ALM	LDL-C	UKB	UKB	rs653711	10	6208118	A	G	0.5635	0.0118	0.002	6.594e-09	440502	0.0017	0.0021	0.4189	432866
ALM	LDL-C	UKB	UKB	rs11013306	10	18567693	T	C	0.1447	0.0171	0.0029	2.374e-09	440502	0.0074	0.003	0.01468	432866
ALM	LDL-C	UKB	UKB	rs1048244	10	22825596	T	C	0.6007	-0.0125	0.0021	1.965e-09	440502	0.0024	0.0022	0.2721	432866
ALM	LDL-C	UKB	UKB	rs11014285	10	25178864	A	G	0.1652	0.0246	0.0027	2.364e-19	440502	-0.0086	0.0029	0.002721	432866
ALM	LDL-C	UKB	UKB	rs7902690	10	27360980	A	G	0.8607	-0.017	0.0029	4.791e-09	440502	-0.0015	0.003	0.6331	432866
ALM	LDL-C	UKB	UKB	rs2642305	10	27909292	A	T	0.6303	-0.0142	0.0021	8.11e-12	440502	0.001	0.0022	0.632	432866
ALM	LDL-C	UKB	UKB	rs1411189	10	28843478	A	G	0.2752	-0.0142	0.0022	2.827e-10	440502	0.0029	0.0024	0.2176	432866
ALM	LDL-C	UKB	UKB	rs61840224	10	34539621	A	G	0.1026	-0.0194	0.0033	4.483e-09	440502	0.0033	0.0035	0.3451	432866
ALM	LDL-C	UKB	UKB	rs113171113	10	52242876	A	G	0.7627	0.0139	0.0024	4.399e-09	440502	-0.0034	0.0025	0.1687	432866
ALM	LDL-C	UKB	UKB	rs10995366	10	52772113	A	G	0.2514	-0.0137	0.0023	3.513e-09	440502	-0.0017	0.0024	0.4891	432866
ALM	LDL-C	UKB	UKB	rs61849823	10	53290991	T	C	0.8358	-0.0156	0.0027	1.065e-08	440502	-0.0039	0.0029	0.1746	432866
ALM	LDL-C	UKB	UKB	rs1171614	10	61469538	T	C	0.2309	0.013	0.0024	4.49e-08	440502	-0.0019	0.0025	0.4435	432866
ALM	LDL-C	UKB	UKB	rs10761494	10	62160833	A	T	0.3617	-0.0117	0.0021	2.129e-08	440502	0.0023	0.0022	0.2957	432866
ALM	LDL-C	UKB	UKB	rs68156080	10	63781673	A	G	0.7259	0.0145	0.0023	1.555e-10	440502	-0.0021	0.0024	0.3673	432866
ALM	LDL-C	UKB	UKB	rs224045	10	64525547	T	C	0.4181	0.0116	0.002	1.363e-08	440502	-0.0005	0.0021	0.8149	432866
ALM	LDL-C	UKB	UKB	rs10822361	10	66645786	T	C	0.1262	0.0181	0.003	2.861e-09	440502	0.0037	0.0032	0.2426	432866
ALM	LDL-C	UKB	UKB	rs67672804	10	70275266	T	C	0.4442	0.0162	0.002	1.907e-15	440502	-0.0031	0.0021	0.1442	432866
ALM	LDL-C	UKB	UKB	rs7072873	10	77210191	T	C	0.5391	-0.0154	0.002	2.334e-14	440502	0.0061	0.0021	0.00405	432866
ALM	LDL-C	UKB	UKB	rs117543413	10	79543740	T	C	0.0176	-0.0552	0.0077	7.303e-13	440502	-0.0136	0.0081	0.09371	432866
ALM	LDL-C	UKB	UKB	rs2000404	10	81109708	T	C	0.4992	0.0151	0.002	4.543e-14	440502	0.0038	0.0021	0.0734	432866
ALM	LDL-C	UKB	UKB	rs7910211	10	81228378	T	C	0.8414	-0.0159	0.0027	7.112e-09	440502	0.0069	0.0029	0.01721	432866
ALM	LDL-C	UKB	UKB	rs2814350	10	88008785	A	G	0.3056	0.0171	0.0022	1.332e-14	440502	-0.0017	0.0023	0.4722	432866
ALM	LDL-C	UKB	UKB	rs7078844	10	96081140	T	C	0.2366	0.0225	0.0024	7.121e-21	440502	-0.0039	0.0025	0.1219	432866
ALM	LDL-C	UKB	UKB	rs4600137	10	98775820	C	G	0.9496	0.0304	0.0046	3.905e-11	440502	-0.002	0.0048	0.6723	432866
ALM	LDL-C	UKB	UKB	rs2439823	10	99778226	A	G	0.4546	-0.0142	0.002	2.39e-12	440502	-0.0015	0.0021	0.4939	432866
ALM	LDL-C	UKB	UKB	rs7916385	10	102470432	T	C	0.1505	-0.0205	0.003	1.602e-11	440502	0.0016	0.0032	0.6166	432866
ALM	LDL-C	UKB	UKB	rs10883560	10	102673707	C	G	0.5716	-0.0246	0.002	8.092e-34	440502	0.0048	0.0021	0.0254	432866
ALM	LDL-C	UKB	UKB	rs7902306	10	104290462	T	C	0.3102	-0.0143	0.0022	3.941e-11	440502	0.0074	0.0023	0.001265	432866
ALM	LDL-C	UKB	UKB	rs11191548	10	104846178	T	C	0.9239	-0.0342	0.0038	1.149e-19	440502	-0.0063	0.004	0.1125	432866
ALM	LDL-C	UKB	UKB	rs59208231	10	105455696	A	G	0.04	0.0292	0.0051	1.253e-08	440502	0.008	0.0054	0.1367	432866
ALM	LDL-C	UKB	UKB	rs11196169	10	114721237	A	G	0.4727	0.0129	0.0021	3.465e-10	440502	-0.0069	0.0022	0.00129	432866
ALM	LDL-C	UKB	UKB	rs36013705	10	115946084	A	G	0.7557	-0.015	0.0023	1.364e-10	440502	0.0048	0.0025	0.05147	432866
ALM	LDL-C	UKB	UKB	rs1247123	10	120426800	C	G	0.5289	-0.0128	0.002	2.091e-10	440502	0.0015	0.0021	0.4855	432866
ALM	LDL-C	UKB	UKB	rs4752308	10	121184828	T	C	0.4988	0.0137	0.002	7.086e-12	440502	0.0001	0.0021	0.9703	432866
ALM	LDL-C	UKB	UKB	rs4752689	10	124131176	A	G	0.5838	0.0182	0.002	3.735e-19	440502	0.0011	0.0021	0.5952	432866
ALM	LDL-C	UKB	UKB	rs845085	10	125217896	A	G	0.4716	-0.011	0.002	4.431e-08	440502	-0.0005	0.0021	0.8095	432866
ALM	LDL-C	UKB	UKB	rs11812870	10	126293719	C	G	0.5537	-0.0117	0.002	8.181e-09	440502	-0.0018	0.0021	0.3888	432866
ALM	LDL-C	UKB	UKB	rs72828952	10	126629608	A	G	0.5756	0.0151	0.0021	2.645e-13	440502	-0.0029	0.0022	0.1756	432866
ALM	LDL-C	UKB	UKB	rs2542615	10	131128952	T	C	0.658	-0.0134	0.0021	2.869e-10	440502	-0.0035	0.0022	0.1224	432866
ALM	LDL-C	UKB	UKB	rs6591	11	840363	T	C	0.5439	0.0125	0.002	5.963e-10	440502	-0.0012	0.0021	0.5766	432866
ALM	LDL-C	UKB	UKB	rs7107076	11	2094303	T	C	0.259	-0.013	0.0023	1.515e-08	440502	-0.002	0.0024	0.416	432866
ALM	LDL-C	UKB	UKB	rs35506085	11	2165576	A	G	0.1849	-0.0249	0.0026	1.072e-21	440502	0.0037	0.0027	0.1823	432866
ALM	LDL-C	UKB	UKB	rs231347	11	2674436	A	G	0.1193	-0.0222	0.0031	7.478e-13	440502	0.0008	0.0033	0.7951	432866
ALM	LDL-C	UKB	UKB	rs143840904	11	2813322	T	C	0.0197	-0.0642	0.0074	6.081e-18	440502	-0.0091	0.0078	0.2448	432866
ALM	LDL-C	UKB	UKB	rs11601238	11	7443183	A	G	0.667	-0.0119	0.0021	2.452e-08	440502	-0.0007	0.0022	0.7442	432866
ALM	LDL-C	UKB	UKB	rs2168101	11	8255408	A	C	0.3098	-0.0139	0.0022	4.291e-10	440502	-0.0019	0.0024	0.4174	432866
ALM	LDL-C	UKB	UKB	rs11042366	11	9482871	A	G	0.5075	0.0141	0.002	2.471e-12	440502	0.0008	0.0021	0.6981	432866
ALM	LDL-C	UKB	UKB	rs11042717	11	10303939	T	C	0.5103	0.0165	0.002	1.601e-16	440502	0.0091	0.0021	1.528e-05	432866
ALM	LDL-C	UKB	UKB	rs7928209	11	14271364	T	C	0.9367	-0.0255	0.0041	7.206e-10	440502	0.0054	0.0043	0.2129	432866
ALM	LDL-C	UKB	UKB	rs61885960	11	14819828	A	T	0.0542	0.0282	0.0045	3.25e-10	440502	-0.0078	0.0047	0.09926	432866
ALM	LDL-C	UKB	UKB	rs10832963	11	18664241	T	G	0.2554	0.0155	0.0023	1.582e-11	440502	-0.0178	0.0024	1.965e-13	432866
ALM	LDL-C	UKB	UKB	rs4517468	11	27688286	A	T	0.3301	0.0279	0.0021	7.822e-39	440502	-0.0019	0.0022	0.3936	432866
ALM	LDL-C	UKB	UKB	rs7396827	11	28577867	T	C	0.4639	0.0124	0.002	8.056e-10	440502	0.0045	0.0021	0.03403	432866
ALM	LDL-C	UKB	UKB	rs17369889	11	29348607	A	G	0.7501	-0.0154	0.0023	3.805e-11	440502	-0.0013	0.0025	0.5991	432866
ALM	LDL-C	UKB	UKB	rs597053	11	30441946	T	C	0.6963	-0.0222	0.0022	3.608e-24	440502	-0.0056	0.0023	0.01464	432866
ALM	LDL-C	UKB	UKB	rs11031140	11	30608133	A	G	0.1919	0.0162	0.0026	2.492e-10	440502	0.0051	0.0027	0.06023	432866
ALM	LDL-C	UKB	UKB	rs9651614	11	43849913	T	C	0.6459	-0.0195	0.0021	9.851e-20	440502	0	0.0023	0.9895	432866
ALM	LDL-C	UKB	UKB	rs10838621	11	46851459	T	C	0.6598	-0.0126	0.0021	2.973e-09	440502	0.0063	0.0022	0.004643	432866
ALM	LDL-C	UKB	UKB	rs2293576	11	47434986	A	G	0.3327	-0.0142	0.0021	2.264e-11	440502	0	0.0022	0.9884	432866
ALM	LDL-C	UKB	UKB	rs1228024	11	47951353	A	C	0.6611	-0.0119	0.0021	1.875e-08	440502	-0.0053	0.0022	0.01809	432866
ALM	LDL-C	UKB	UKB	rs2508710	11	65229828	T	G	0.1904	0.0176	0.0026	6.771e-12	440502	-0.0032	0.0027	0.2278	432866
ALM	LDL-C	UKB	UKB	rs56223081	11	65961498	T	G	0.0537	-0.042	0.0046	3.637e-20	440502	0.0131	0.0048	0.006229	432866
ALM	LDL-C	UKB	UKB	rs34419890	11	66501624	T	C	0.9256	0.0378	0.0038	3.953e-23	440502	-0.01	0.004	0.0129	432866
ALM	LDL-C	UKB	UKB	rs7952436	11	67024534	T	C	0.0824	-0.0452	0.0036	3.192e-35	440502	0.0021	0.0038	0.5857	432866
ALM	LDL-C	UKB	UKB	rs589963	11	68070490	A	G	0.2826	0.0151	0.0022	1.237e-11	440502	-0.0008	0.0024	0.7394	432866
ALM	LDL-C	UKB	UKB	rs7129320	11	68388220	A	G	0.1663	-0.0304	0.0027	1.545e-29	440502	-0.0012	0.0028	0.6844	432866
ALM	LDL-C	UKB	UKB	rs34622100	11	69246809	A	G	0.1165	0.0181	0.0031	1e-08	440502	-0.0024	0.0033	0.4681	432866
ALM	LDL-C	UKB	UKB	rs611003	11	69445284	A	C	0.5482	-0.0188	0.002	1.993e-20	440502	0.0055	0.0021	0.01025	432866
ALM	LDL-C	UKB	UKB	rs7942152	11	69912521	A	T	0.459	-0.0139	0.002	5.947e-12	440502	0.0024	0.0021	0.2684	432866
ALM	LDL-C	UKB	UKB	rs1876	11	70020768	T	C	0.8891	0.0192	0.0032	2.547e-09	440502	-0.0004	0.0034	0.911	432866
ALM	LDL-C	UKB	UKB	rs676845	11	72337036	A	C	0.3083	0.0143	0.0022	5.235e-11	440502	0.0019	0.0023	0.4188	432866
ALM	LDL-C	UKB	UKB	rs1866562	11	74548261	A	G	0.2221	-0.0147	0.0024	1.169e-09	440502	-0.0035	0.0025	0.1636	432866
ALM	LDL-C	UKB	UKB	rs11234242	11	84627907	C	G	0.5408	-0.0114	0.002	1.88e-08	440502	-0.0014	0.0021	0.4973	432866
ALM	LDL-C	UKB	UKB	rs3019014	11	89300352	T	C	0.4459	-0.0124	0.002	7.584e-10	440502	0.0013	0.0021	0.5452	432866
ALM	LDL-C	UKB	UKB	rs573455	11	117267884	A	G	0.466	-0.0123	0.002	8.612e-10	440502	-0.0034	0.0021	0.1129	432866
ALM	LDL-C	UKB	UKB	rs521125	11	118590089	T	C	0.4002	-0.0132	0.0021	3.379e-10	440502	0.0085	0.0022	0.0001348	432866
ALM	LDL-C	UKB	UKB	rs11217843	11	120239937	A	G	0.8372	0.0193	0.0027	1.225e-12	440502	-0.0001	0.0029	0.9648	432866
ALM	LDL-C	UKB	UKB	rs7933085	11	130796248	A	G	0.4924	-0.0117	0.002	7.467e-09	440502	0.0035	0.0021	0.1041	432866
ALM	LDL-C	UKB	UKB	rs11612228	12	576984	T	C	0.3391	0.0122	0.0021	9.136e-09	440502	-0.0001	0.0022	0.9501	432866
ALM	LDL-C	UKB	UKB	rs55726687	12	991306	A	G	0.2099	0.0238	0.0025	3.4e-22	440502	-0.0011	0.0026	0.6584	432866
ALM	LDL-C	UKB	UKB	rs16930370	12	3387697	T	C	0.8272	-0.022	0.0027	1.271e-16	440502	0.0029	0.0028	0.2948	432866
ALM	LDL-C	UKB	UKB	rs76895963	12	4384844	T	G	0.9795	-0.1388	0.0078	4.871e-71	440502	0.0257	0.0082	0.001607	432866
ALM	LDL-C	UKB	UKB	rs3217862	12	4399087	T	G	0.8268	0.0153	0.0027	9.044e-09	440502	-0.0016	0.0028	0.5618	432866
ALM	LDL-C	UKB	UKB	rs78470967	12	4521511	A	T	0.0428	0.029	0.0051	9.365e-09	440502	0.0015	0.0053	0.7847	432866
ALM	LDL-C	UKB	UKB	rs2900208	12	11878464	A	C	0.3539	0.0171	0.0021	3.423e-16	440502	-0.002	0.0022	0.3653	432866
ALM	LDL-C	UKB	UKB	rs7969505	12	12827900	C	G	0.1141	-0.0208	0.0032	5.372e-11	440502	0.0057	0.0033	0.08882	432866
ALM	LDL-C	UKB	UKB	rs2066827	12	12871099	T	G	0.7674	0.0165	0.0024	3.221e-12	440502	-0.0062	0.0025	0.01353	432866
ALM	LDL-C	UKB	UKB	rs11833035	12	14920235	A	G	0.2098	-0.0165	0.0025	2.063e-11	440502	-0.0063	0.0026	0.01517	432866
ALM	LDL-C	UKB	UKB	rs1799507	12	16427314	A	G	0.1434	0.0159	0.0029	2.793e-08	440502	-0.0013	0.003	0.6585	432866
ALM	LDL-C	UKB	UKB	rs11043324	12	17247475	T	C	0.188	0.0161	0.0026	5.336e-10	440502	-0.0064	0.0027	0.01903	432866
ALM	LDL-C	UKB	UKB	rs61912796	12	19669644	T	G	0.9292	0.0216	0.0039	2.946e-08	440502	0.0001	0.0041	0.9862	432866
ALM	LDL-C	UKB	UKB	rs6487088	12	20588382	T	C	0.7996	0.0166	0.0026	6.887e-11	440502	0.0034	0.0027	0.2065	432866
ALM	LDL-C	UKB	UKB	rs61688134	12	22017410	T	C	0.0143	-0.05	0.0087	8.075e-09	440502	-0.019	0.0091	0.03797	432866
ALM	LDL-C	UKB	UKB	rs7970953	12	24075508	A	G	0.2836	0.0178	0.0022	1.429e-15	440502	0.0021	0.0024	0.3732	432866
ALM	LDL-C	UKB	UKB	rs11049666	12	28649071	A	G	0.2992	-0.0141	0.0022	1.033e-10	440502	-0.0021	0.0023	0.3685	432866
ALM	LDL-C	UKB	UKB	rs11052457	12	33268956	A	T	0.9622	-0.0369	0.0052	2.144e-12	440502	-0.0035	0.0055	0.5271	432866
ALM	LDL-C	UKB	UKB	rs1458156	12	41887940	T	C	0.4881	0.0129	0.002	1.418e-10	440502	-0.001	0.0021	0.6401	432866
ALM	LDL-C	UKB	UKB	rs2241960	12	46580618	A	G	0.726	-0.0134	0.0022	2.447e-09	440502	0.0045	0.0024	0.0578	432866
ALM	LDL-C	UKB	UKB	rs12099669	12	46783653	A	G	0.696	0.0243	0.0022	5.707e-29	440502	0.0004	0.0023	0.8627	432866
ALM	LDL-C	UKB	UKB	rs117307365	12	47553200	A	T	0.0625	-0.0247	0.0043	6.832e-09	440502	0.0064	0.0045	0.152	432866
ALM	LDL-C	UKB	UKB	rs3730071	12	49168798	A	C	0.0303	-0.0405	0.0058	4.12e-12	440502	0.0114	0.0062	0.06338	432866
ALM	LDL-C	UKB	UKB	rs10875906	12	49385679	T	C	0.2773	0.0151	0.0023	2.791e-11	440502	0.0026	0.0024	0.2793	432866
ALM	LDL-C	UKB	UKB	rs7132908	12	50263148	A	G	0.3841	0.025	0.0021	6.147e-34	440502	-0.004	0.0022	0.06733	432866
ALM	LDL-C	UKB	UKB	rs12831185	12	53860781	A	G	0.8294	0.0195	0.0027	2.528e-13	440502	-0.0021	0.0028	0.4547	432866
ALM	LDL-C	UKB	UKB	rs58905411	12	54623132	A	G	0.4106	-0.0136	0.002	2.601e-11	440502	-0.0014	0.0021	0.5143	432866
ALM	LDL-C	UKB	UKB	rs4759228	12	56508409	C	G	0.2958	-0.0175	0.0022	1.73e-15	440502	0.0034	0.0023	0.1381	432866
ALM	LDL-C	UKB	UKB	rs774214	12	56918566	T	C	0.3366	0.0123	0.0021	6.385e-09	440502	-0.0025	0.0022	0.2642	432866
ALM	LDL-C	UKB	UKB	rs2277339	12	57146069	T	G	0.896	0.0257	0.0033	4.333e-15	440502	-0.007	0.0035	0.0421	432866
ALM	LDL-C	UKB	UKB	rs17178006	12	65718299	T	G	0.8849	0.022	0.0031	2.476e-12	440502	0.0017	0.0033	0.6064	432866
ALM	LDL-C	UKB	UKB	rs1351394	12	66351826	T	C	0.4882	0.0377	0.002	5.949e-79	440502	-0.001	0.0021	0.6455	432866
ALM	LDL-C	UKB	UKB	rs10878984	12	69828534	T	C	0.3447	0.0162	0.0021	1.963e-14	440502	-0.003	0.0022	0.1754	432866
ALM	LDL-C	UKB	UKB	rs2369463	12	77432523	T	C	0.8296	0.0149	0.0027	2.739e-08	440502	0.0005	0.0028	0.8461	432866
ALM	LDL-C	UKB	UKB	rs310796	12	77453226	T	G	0.6809	0.0155	0.0022	6.762e-13	440502	-0.0021	0.0023	0.3502	432866
ALM	LDL-C	UKB	UKB	rs11106877	12	78221535	A	G	0.7442	-0.0137	0.0023	2.565e-09	440502	-0.002	0.0024	0.4039	432866
ALM	LDL-C	UKB	UKB	rs12814495	12	90206216	A	G	0.7688	0.0161	0.0024	2.426e-11	440502	0.0015	0.0025	0.5445	432866
ALM	LDL-C	UKB	UKB	rs7977788	12	93982332	A	G	0.2242	0.0344	0.0024	2.286e-46	440502	-0.0056	0.0025	0.02764	432866
ALM	LDL-C	UKB	UKB	rs34118426	12	94201279	A	G	0.6953	0.0166	0.0022	2.408e-14	440502	0.0046	0.0023	0.04659	432866
ALM	LDL-C	UKB	UKB	rs146714063	12	97498661	A	G	0.1576	0.016	0.0028	6.624e-09	440502	0.0012	0.0029	0.6892	432866
ALM	LDL-C	UKB	UKB	rs4373984	12	97792587	T	C	0.5286	-0.015	0.002	7.649e-14	440502	0.001	0.0021	0.6241	432866
ALM	LDL-C	UKB	UKB	rs7963306	12	102287005	A	T	0.7005	-0.014	0.0022	1.711e-10	440502	0.0022	0.0023	0.3463	432866
ALM	LDL-C	UKB	UKB	rs7971536	12	102373788	A	T	0.4947	-0.015	0.002	6.817e-14	440502	-0.0018	0.0021	0.388	432866
ALM	LDL-C	UKB	UKB	rs2647873	12	103081192	A	G	0.5179	0.0167	0.002	8.397e-17	440502	0.0033	0.0021	0.1155	432866
ALM	LDL-C	UKB	UKB	rs12820008	12	103152029	A	C	0.2999	-0.0123	0.0022	2.647e-08	440502	0.0023	0.0023	0.3308	432866
ALM	LDL-C	UKB	UKB	rs7138383	12	103724090	A	G	0.2545	-0.0158	0.0023	5.835e-12	440502	0.0036	0.0024	0.1354	432866
ALM	LDL-C	UKB	UKB	rs2287163	12	107349294	T	C	0.3742	-0.0151	0.0021	2.978e-13	440502	0.0045	0.0022	0.04102	432866
ALM	LDL-C	UKB	UKB	rs10774779	12	110016952	A	T	0.3735	0.0138	0.0021	2.884e-11	440502	0.0041	0.0022	0.06077	432866
ALM	LDL-C	UKB	UKB	rs6606679	12	110448183	T	C	0.3391	-0.0131	0.0021	6.682e-10	440502	-0.0045	0.0022	0.04322	432866
ALM	LDL-C	UKB	UKB	rs4766500	12	110993791	A	G	0.6351	-0.0131	0.0021	2.911e-10	440502	-0.0023	0.0022	0.2875	432866
ALM	LDL-C	UKB	UKB	rs3184504	12	111884608	T	C	0.4832	-0.0175	0.002	1.89e-18	440502	-0.0258	0.0021	1.841e-34	432866
ALM	LDL-C	UKB	UKB	rs7953257	12	112684221	A	T	0.4061	-0.0165	0.0021	1.245e-15	440502	-0.0227	0.0022	2.044e-25	432866
ALM	LDL-C	UKB	UKB	rs1061657	12	115108136	T	C	0.7423	-0.0154	0.0023	1.988e-11	440502	0.0039	0.0024	0.1034	432866
ALM	LDL-C	UKB	UKB	rs12810788	12	116196322	A	G	0.7981	0.0232	0.0025	9.471e-20	440502	-0.0035	0.0027	0.1915	432866
ALM	LDL-C	UKB	UKB	rs11615689	12	116699675	T	C	0.8213	0.0144	0.0026	3.577e-08	440502	-0.0006	0.0028	0.8289	432866
ALM	LDL-C	UKB	UKB	rs76929617	12	120867798	A	G	0.961	0.0481	0.0052	1.601e-20	440502	-0.0168	0.0055	0.002135	432866
ALM	LDL-C	UKB	UKB	rs73415734	12	121351934	T	C	0.4774	-0.0128	0.002	1.736e-10	440502	0.0067	0.0021	0.001427	432866
ALM	LDL-C	UKB	UKB	rs2242259	12	122265106	T	C	0.4426	0.0139	0.002	4.99e-12	440502	-0.0002	0.0021	0.9429	432866
ALM	LDL-C	UKB	UKB	rs28691281	12	122495440	C	G	0.4809	0.0199	0.002	5e-23	440502	-0.0013	0.0021	0.5436	432866
ALM	LDL-C	UKB	UKB	rs10998	12	122989412	A	G	0.7465	0.0265	0.0023	1.56e-30	440502	-0.0062	0.0024	0.01021	432866
ALM	LDL-C	UKB	UKB	rs11060406	12	123339117	T	C	0.0369	-0.0381	0.0054	1.605e-12	440502	0.0126	0.0057	0.02749	432866
ALM	LDL-C	UKB	UKB	rs7980687	12	123822711	A	G	0.2045	0.0193	0.0025	7.125e-15	440502	-0.0004	0.0026	0.8691	432866
ALM	LDL-C	UKB	UKB	rs2229840	12	124826462	T	C	0.1595	0.031	0.0027	6.808e-30	440502	0.0054	0.0029	0.05988	432866
ALM	LDL-C	UKB	UKB	rs1209618	12	131603896	A	G	0.5553	-0.0128	0.002	2.678e-10	440502	0.0018	0.0021	0.3865	432866
ALM	LDL-C	UKB	UKB	rs7956581	12	132604195	T	C	0.1605	0.0186	0.0027	1.224e-11	440502	-0.0038	0.0029	0.1862	432866
ALM	LDL-C	UKB	UKB	rs9506553	13	21347060	C	G	0.1676	0.0153	0.0027	1.481e-08	440502	0.0003	0.0028	0.9111	432866
ALM	LDL-C	UKB	UKB	rs61944841	13	27049616	A	G	0.4136	0.0159	0.0021	4.275e-14	440502	0.0032	0.0022	0.1511	432866
ALM	LDL-C	UKB	UKB	rs9512696	13	28012527	A	G	0.3386	-0.0158	0.0021	1.076e-13	440502	0.0024	0.0022	0.2888	432866
ALM	LDL-C	UKB	UKB	rs7338445	13	28613499	T	C	0.5895	-0.0129	0.002	2.991e-10	440502	0.0012	0.0022	0.5728	432866
ALM	LDL-C	UKB	UKB	rs4769763	13	30169098	C	G	0.6079	-0.0123	0.0021	3.738e-09	440502	-0.0039	0.0022	0.07668	432866
ALM	LDL-C	UKB	UKB	rs1336486	13	40784814	T	G	0.6714	-0.0159	0.0021	1.169e-13	440502	-0.0003	0.0023	0.8876	432866
ALM	LDL-C	UKB	UKB	rs9532583	13	41256473	T	G	0.7115	0.0148	0.0022	2.482e-11	440502	0.0057	0.0023	0.01475	432866
ALM	LDL-C	UKB	UKB	rs9594689	13	42737268	T	G	0.6259	0.0166	0.0021	2.274e-15	440502	0.0027	0.0022	0.2148	432866
ALM	LDL-C	UKB	UKB	rs9534971	13	48729012	T	C	0.7679	-0.0153	0.0024	1.558e-10	440502	0.0016	0.0025	0.5261	432866
ALM	LDL-C	UKB	UKB	rs191550802	13	50195621	A	G	0.0173	0.0576	0.0078	1.153e-13	440502	-0.016	0.0082	0.04978	432866
ALM	LDL-C	UKB	UKB	rs56273425	13	50530795	A	C	0.0256	-0.0415	0.0065	1.64e-10	440502	0.004	0.0068	0.5602	432866
ALM	LDL-C	UKB	UKB	rs2812208	13	50707087	C	G	0.0209	0.1022	0.007	7.17e-48	440502	-0.0159	0.0074	0.03076	432866
ALM	LDL-C	UKB	UKB	rs9535463	13	51121547	A	G	0.2158	-0.0421	0.0024	1.426e-66	440502	-0.0069	0.0026	0.007624	432866
ALM	LDL-C	UKB	UKB	rs4477562	13	54104968	T	C	0.1285	0.0297	0.003	1.085e-22	440502	-0.0016	0.0032	0.6055	432866
ALM	LDL-C	UKB	UKB	rs11148421	13	58626188	A	G	0.228	-0.0159	0.0024	3.15e-11	440502	0.0021	0.0025	0.4063	432866
ALM	LDL-C	UKB	UKB	rs9538141	13	59178258	A	G	0.5134	0.0183	0.002	1.671e-19	440502	-0.0024	0.0021	0.2681	432866
ALM	LDL-C	UKB	UKB	rs9540493	13	66205704	A	G	0.4545	0.0117	0.002	7.474e-09	440502	-0.0011	0.0021	0.5957	432866
ALM	LDL-C	UKB	UKB	rs1924930	13	78447373	A	T	0.7746	0.0221	0.0024	3.78e-20	440502	-0.0001	0.0025	0.9632	432866
ALM	LDL-C	UKB	UKB	rs1441264	13	79580919	A	G	0.5931	0.0128	0.0021	1.009e-09	440502	-0.0028	0.0022	0.2033	432866
ALM	LDL-C	UKB	UKB	rs55911231	13	96983940	T	C	0.4118	0.015	0.002	2.249e-13	440502	-0.0002	0.0021	0.9166	432866
ALM	LDL-C	UKB	UKB	rs7318788	13	99578265	T	C	0.3009	0.0165	0.0022	4.789e-14	440502	-0.0017	0.0023	0.4574	432866
ALM	LDL-C	UKB	UKB	rs10870597	13	114999636	A	G	0.7648	0.0157	0.0024	3.716e-11	440502	-0.0007	0.0025	0.7847	432866
ALM	LDL-C	UKB	UKB	rs12889267	14	21542766	A	G	0.8327	0.0184	0.0027	8.317e-12	440502	0.0011	0.0028	0.6958	432866
ALM	LDL-C	UKB	UKB	rs11156978	14	21924673	C	G	0.5135	0.016	0.002	2.805e-15	440502	-0.0022	0.0021	0.2977	432866
ALM	LDL-C	UKB	UKB	rs1004030	14	23305649	T	C	0.5749	0.0116	0.002	1.089e-08	440502	-0.0017	0.0021	0.4393	432866
ALM	LDL-C	UKB	UKB	rs34074573	14	23789955	A	G	0.8377	-0.0244	0.0027	3.285e-19	440502	0.0071	0.0029	0.0126	432866
ALM	LDL-C	UKB	UKB	rs11628929	14	24844054	A	G	0.3379	0.0172	0.0021	6.457e-16	440502	-0.0084	0.0022	0.0001578	432866
ALM	LDL-C	UKB	UKB	rs12432376	14	25942829	A	G	0.7305	0.0254	0.0023	2.813e-29	440502	-0.0039	0.0024	0.1045	432866
ALM	LDL-C	UKB	UKB	rs10146891	14	29719646	T	C	0.3564	-0.0148	0.0021	2.121e-12	440502	0.0017	0.0022	0.4326	432866
ALM	LDL-C	UKB	UKB	rs61980001	14	30430683	T	C	0.0381	0.0298	0.0054	2.724e-08	440502	0.001	0.0056	0.8569	432866
ALM	LDL-C	UKB	UKB	rs2239647	14	33292743	A	C	0.4487	0.0112	0.002	2.809e-08	440502	-0.0011	0.0021	0.6083	432866
ALM	LDL-C	UKB	UKB	rs74043845	14	35630469	A	C	0.1262	-0.0192	0.003	2.118e-10	440502	-0.0021	0.0032	0.5109	432866
ALM	LDL-C	UKB	UKB	rs112957890	14	36220876	A	G	0.735	-0.0135	0.0023	4.301e-09	440502	-0.0024	0.0024	0.3186	432866
ALM	LDL-C	UKB	UKB	rs12889702	14	42894143	A	C	0.6874	-0.0162	0.0022	9.698e-14	440502	-0.0002	0.0023	0.9433	432866
ALM	LDL-C	UKB	UKB	rs4900715	14	47306418	A	G	0.5076	-0.0133	0.002	4.27e-11	440502	0.0024	0.0021	0.2612	432866
ALM	LDL-C	UKB	UKB	rs9888615	14	53377540	T	C	0.2889	0.0139	0.0022	4.301e-10	440502	-0.0005	0.0023	0.8249	432866
ALM	LDL-C	UKB	UKB	rs11623166	14	54216769	T	G	0.481	-0.0114	0.002	1.513e-08	440502	0	0.0021	0.9884	432866
ALM	LDL-C	UKB	UKB	rs7359097	14	54757497	T	C	0.6036	0.0114	0.0021	3.265e-08	440502	-0.0071	0.0022	0.001092	432866
ALM	LDL-C	UKB	UKB	rs4899012	14	61003889	C	G	0.6083	-0.0278	0.0021	1.356e-41	440502	0.0052	0.0022	0.01657	432866
ALM	LDL-C	UKB	UKB	rs217669	14	62360075	T	C	0.7283	-0.0133	0.0023	4.073e-09	440502	0.007	0.0024	0.003048	432866
ALM	LDL-C	UKB	UKB	rs2296316	14	65520246	T	C	0.5355	0.014	0.002	5.575e-12	440502	-0.0014	0.0021	0.5224	432866
ALM	LDL-C	UKB	UKB	rs11621977	14	67984737	T	G	0.5028	-0.0116	0.002	8.513e-09	440502	0.0051	0.0021	0.01544	432866
ALM	LDL-C	UKB	UKB	rs17105269	14	68725826	A	T	0.146	-0.0186	0.0029	1.037e-10	440502	0.0057	0.003	0.05903	432866
ALM	LDL-C	UKB	UKB	rs7145638	14	70413907	T	C	0.425	0.0148	0.002	3.829e-13	440502	-0.004	0.0021	0.06002	432866
ALM	LDL-C	UKB	UKB	rs2526919	14	73107771	A	G	0.4705	-0.0144	0.002	9.062e-13	440502	-0.0014	0.0021	0.4953	432866
ALM	LDL-C	UKB	UKB	rs7141420	14	79899454	T	C	0.516	0.0203	0.002	1.338e-23	440502	-0.0023	0.0021	0.2808	432866
ALM	LDL-C	UKB	UKB	rs1286080	14	91445084	A	C	0.2987	-0.0146	0.0022	3.476e-11	440502	0.0018	0.0023	0.4265	432866
ALM	LDL-C	UKB	UKB	rs11624512	14	93111120	T	C	0.1904	0.0197	0.0026	1.37e-14	440502	-0.0015	0.0027	0.5832	432866
ALM	LDL-C	UKB	UKB	rs2148564	14	94073093	A	G	0.2776	-0.0165	0.0022	2.519e-13	440502	0.0013	0.0024	0.5931	432866
ALM	LDL-C	UKB	UKB	rs28929474	14	94844947	T	C	0.0198	0.044	0.0072	1.067e-09	440502	0.0203	0.0076	0.007433	432866
ALM	LDL-C	UKB	UKB	rs4082793	14	99700080	T	C	0.4267	-0.0115	0.002	1.873e-08	440502	0.0086	0.0021	6.554e-05	432866
ALM	LDL-C	UKB	UKB	rs12881629	14	101146413	A	G	0.9177	-0.0243	0.0037	2.979e-11	440502	0.0008	0.0038	0.8337	432866
ALM	LDL-C	UKB	UKB	rs61992671	14	101531854	A	G	0.5072	0.0164	0.0021	5.859e-15	440502	-0.0006	0.0022	0.7748	432866
ALM	LDL-C	UKB	UKB	rs12880641	14	103251452	T	G	0.338	0.0118	0.0021	2.641e-08	440502	-0.0003	0.0022	0.8815	432866
ALM	LDL-C	UKB	UKB	rs11160753	14	104007500	T	C	0.7551	-0.0143	0.0024	3.366e-09	440502	-0.0032	0.0025	0.2075	432866
ALM	LDL-C	UKB	UKB	rs147461490	14	105858022	T	C	0.0425	0.038	0.0058	5.392e-11	440502	0.0004	0.0061	0.9468	432866
ALM	LDL-C	UKB	UKB	rs8034033	15	38367091	A	C	0.7084	-0.0158	0.0022	9.91e-13	440502	-0.0002	0.0023	0.9406	432866
ALM	LDL-C	UKB	UKB	rs117148677	15	40276971	T	C	0.1746	-0.0154	0.0027	7.032e-09	440502	0.0016	0.0028	0.5736	432866
ALM	LDL-C	UKB	UKB	rs11855017	15	42096146	A	C	0.1815	0.02	0.0026	1.923e-14	440502	-0.0013	0.0027	0.6331	432866
ALM	LDL-C	UKB	UKB	rs62020698	15	43237414	T	C	0.0917	-0.0229	0.0035	4.966e-11	440502	0.0021	0.0037	0.5721	432866
ALM	LDL-C	UKB	UKB	rs147233090	15	44028047	T	C	0.0248	-0.0482	0.0065	1.322e-13	440502	0.0012	0.0068	0.8632	432866
ALM	LDL-C	UKB	UKB	rs144972973	15	44564692	A	G	0.9747	0.0435	0.0065	2.08e-11	440502	0.0039	0.0068	0.566	432866
ALM	LDL-C	UKB	UKB	rs56097510	15	51533478	C	G	0.4893	-0.014	0.002	3.494e-12	440502	-0.0002	0.0021	0.9191	432866
ALM	LDL-C	UKB	UKB	rs28372182	15	53481388	A	G	0.9394	0.0234	0.0042	3.175e-08	440502	0.0083	0.0045	0.06124	432866
ALM	LDL-C	UKB	UKB	rs11071182	15	55644676	A	G	0.1294	-0.0201	0.003	2.389e-11	440502	0.0005	0.0032	0.8792	432866
ALM	LDL-C	UKB	UKB	rs890156	15	60913340	A	T	0.4481	0.012	0.002	2.714e-09	440502	-0.0019	0.0021	0.3672	432866
ALM	LDL-C	UKB	UKB	rs12440748	15	62313497	A	T	0.9809	0.0501	0.0073	8.76e-12	440502	-0.0101	0.0077	0.1927	432866
ALM	LDL-C	UKB	UKB	rs3809570	15	67000117	A	C	0.2431	0.0197	0.0023	4.729e-17	440502	0.0024	0.0025	0.3343	432866
ALM	LDL-C	UKB	UKB	rs35874463	15	67457698	A	G	0.9424	-0.0278	0.0043	1.12e-10	440502	-0.0029	0.0045	0.5205	432866
ALM	LDL-C	UKB	UKB	rs4776970	15	68080886	A	T	0.6422	0.017	0.0021	5.193e-16	440502	0.0057	0.0022	0.0101	432866
ALM	LDL-C	UKB	UKB	rs921541	15	74160103	C	G	0.8158	-0.0171	0.0026	5.52e-11	440502	0.0036	0.0027	0.1883	432866
ALM	LDL-C	UKB	UKB	rs7166281	15	75928192	T	G	0.7468	-0.0145	0.0023	4.06e-10	440502	-0.0012	0.0024	0.6177	432866
ALM	LDL-C	UKB	UKB	rs4778918	15	79434040	T	C	0.5785	0.0145	0.002	1.08e-12	440502	-0.0012	0.0021	0.5767	432866
ALM	LDL-C	UKB	UKB	rs11638457	15	81012407	C	G	0.5562	-0.0137	0.002	1.542e-11	440502	0.0074	0.0021	0.000485	432866
ALM	LDL-C	UKB	UKB	rs12907384	15	86276000	T	C	0.4676	0.0172	0.002	1.491e-17	440502	0.0001	0.0021	0.9652	432866
ALM	LDL-C	UKB	UKB	rs138169651	15	89396980	C	G	0.0347	-0.0428	0.0056	1.388e-14	440502	0.0043	0.0059	0.4616	432866
ALM	LDL-C	UKB	UKB	rs530742363	15	89399167	T	C	0.6769	-0.0194	0.0022	2.202e-19	440502	0.0008	0.0023	0.7302	432866
ALM	LDL-C	UKB	UKB	rs150353	15	89928189	T	G	0.5467	-0.0146	0.002	6.827e-13	440502	-0.0016	0.0021	0.443	432866
ALM	LDL-C	UKB	UKB	rs4702	15	91426560	A	G	0.5567	-0.0117	0.002	8.009e-09	440502	-0.006	0.0021	0.005065	432866
ALM	LDL-C	UKB	UKB	rs1573891	15	99186488	C	G	0.1581	-0.0305	0.0028	3.466e-28	440502	0.0034	0.0029	0.2477	432866
ALM	LDL-C	UKB	UKB	rs2593036	15	99564019	T	C	0.3092	0.0137	0.0022	3.36e-10	440502	-0.0023	0.0023	0.3134	432866
ALM	LDL-C	UKB	UKB	rs7172834	15	100794172	A	T	0.7041	-0.0128	0.0022	6.712e-09	440502	-0.0006	0.0023	0.7941	432866
ALM	LDL-C	UKB	UKB	rs62621400	15	101718239	C	G	0.9424	0.0263	0.0043	1.153e-09	440502	-0.0038	0.0045	0.3973	432866
ALM	LDL-C	UKB	UKB	rs59319795	16	416146	A	C	0.897	0.0251	0.0033	2.879e-14	440502	0.0019	0.0035	0.5806	432866
ALM	LDL-C	UKB	UKB	rs12051245	16	783865	T	C	0.7683	-0.0236	0.0024	3.455e-23	440502	0.0009	0.0025	0.7251	432866
ALM	LDL-C	UKB	UKB	rs2745083	16	1284174	A	C	0.5187	0.0123	0.002	1.263e-09	440502	0.0013	0.0021	0.5434	432866
ALM	LDL-C	UKB	UKB	rs8063431	16	1804357	T	C	0.7699	-0.0143	0.0024	2.61e-09	440502	-0.001	0.0025	0.6827	432866
ALM	LDL-C	UKB	UKB	rs71385734	16	2160503	T	G	0.8301	0.0315	0.0027	7.441e-32	440502	-0.0004	0.0028	0.8857	432866
ALM	LDL-C	UKB	UKB	rs25849	16	2265071	C	G	0.7117	-0.0246	0.0022	1.625e-28	440502	0.0042	0.0023	0.07417	432866
ALM	LDL-C	UKB	UKB	rs2238435	16	4014282	C	G	0.3862	-0.0255	0.0021	5.998e-35	440502	0.0024	0.0022	0.2665	432866
ALM	LDL-C	UKB	UKB	rs12443906	16	4948936	T	C	0.7237	-0.0211	0.0022	6.178e-21	440502	0.0052	0.0024	0.0282	432866
ALM	LDL-C	UKB	UKB	rs11646359	16	7056165	A	T	0.7272	-0.0152	0.0023	1.738e-11	440502	-0.0005	0.0024	0.8258	432866
ALM	LDL-C	UKB	UKB	rs28690777	16	7613927	A	C	0.6014	-0.0116	0.0021	1.931e-08	440502	-0.0007	0.0022	0.7545	432866
ALM	LDL-C	UKB	UKB	rs9932208	16	9218267	T	C	0.7291	-0.0155	0.0023	6.562e-12	440502	0.0016	0.0024	0.4941	432866
ALM	LDL-C	UKB	UKB	rs620126	16	9399509	T	C	0.2028	0.0138	0.0025	3.186e-08	440502	-0.003	0.0026	0.2553	432866
ALM	LDL-C	UKB	UKB	rs316371	16	9735857	T	C	0.5721	0.0114	0.002	1.908e-08	440502	-0.0025	0.0021	0.2328	432866
ALM	LDL-C	UKB	UKB	rs1704528	16	14388750	T	C	0.6677	-0.013	0.0021	1.185e-09	440502	0.0071	0.0022	0.001596	432866
ALM	LDL-C	UKB	UKB	rs4985124	16	15125441	T	G	0.7029	0.0184	0.0022	5.306e-17	440502	-0.001	0.0023	0.6794	432866
ALM	LDL-C	UKB	UKB	rs7204864	16	19942927	T	C	0.1437	-0.0275	0.0029	6.022e-22	440502	0.0096	0.003	0.001506	432866
ALM	LDL-C	UKB	UKB	rs11639856	16	24788645	A	T	0.1961	-0.0191	0.0025	3.849e-14	440502	0.0042	0.0027	0.1172	432866
ALM	LDL-C	UKB	UKB	rs40831	16	28508447	A	G	0.5724	-0.0208	0.002	1.399e-24	440502	0.0023	0.0021	0.2913	432866
ALM	LDL-C	UKB	UKB	rs11642740	16	30060655	A	G	0.5991	-0.0311	0.002	3.221e-52	440502	0.0046	0.0022	0.03386	432866
ALM	LDL-C	UKB	UKB	rs113711475	16	30497954	T	C	0.0519	-0.0266	0.0046	8.9e-09	440502	0.0043	0.0049	0.3727	432866
ALM	LDL-C	UKB	UKB	rs12716979	16	31011821	T	G	0.6238	0.0134	0.0021	1.452e-10	440502	0.0058	0.0022	0.008247	432866
ALM	LDL-C	UKB	UKB	rs1477023	16	49727574	A	C	0.2446	-0.0136	0.0024	7.248e-09	440502	0.0011	0.0025	0.6426	432866
ALM	LDL-C	UKB	UKB	rs9938225	16	49776842	A	G	0.3488	-0.0117	0.0021	2.622e-08	440502	-0.0005	0.0022	0.8244	432866
ALM	LDL-C	UKB	UKB	rs72801843	16	53508802	A	T	0.3012	0.0243	0.0022	7.907e-29	440502	0.0001	0.0023	0.9583	432866
ALM	LDL-C	UKB	UKB	rs1421085	16	53800954	T	C	0.5977	-0.0577	0.002	1.54e-175	440502	0.0135	0.0022	3.513e-10	432866
ALM	LDL-C	UKB	UKB	rs78818722	16	67991972	T	C	0.0673	0.0273	0.004	8.598e-12	440502	0.002	0.0042	0.6356	432866
ALM	LDL-C	UKB	UKB	rs889400	16	69555876	A	T	0.3291	0.0123	0.0021	1.082e-08	440502	-0.0034	0.0023	0.1343	432866
ALM	LDL-C	UKB	UKB	rs72792820	16	70641075	C	G	0.0743	-0.0227	0.0039	6.115e-09	440502	0.0008	0.0041	0.8451	432866
ALM	LDL-C	UKB	UKB	rs4788587	16	72001136	A	G	0.2102	-0.0185	0.0025	5.804e-14	440502	0.0099	0.0026	0.0001293	432866
ALM	LDL-C	UKB	UKB	rs76513770	16	72505534	T	C	0.8716	0.0262	0.003	2.355e-18	440502	-0.0027	0.0032	0.3898	432866
ALM	LDL-C	UKB	UKB	rs12444827	16	73094493	A	T	0.6851	-0.0155	0.0022	1.1e-12	440502	0.0045	0.0023	0.05084	432866
ALM	LDL-C	UKB	UKB	rs4887925	16	73784416	C	G	0.4128	-0.0119	0.002	5.465e-09	440502	0.002	0.0022	0.3602	432866
ALM	LDL-C	UKB	UKB	rs4889336	16	81576363	T	C	0.7486	0.0147	0.0023	2.422e-10	440502	-0.0039	0.0025	0.1149	432866
ALM	LDL-C	UKB	UKB	rs7189890	16	81668198	T	C	0.4032	0.0129	0.002	3.024e-10	440502	-0.0003	0.0022	0.8969	432866
ALM	LDL-C	UKB	UKB	rs11645045	16	82202137	A	G	0.7653	-0.0136	0.0024	8.971e-09	440502	-0.0014	0.0025	0.5721	432866
ALM	LDL-C	UKB	UKB	rs11150461	16	82448195	C	G	0.2722	0.0152	0.0023	1.588e-11	440502	0.0023	0.0024	0.3373	432866
ALM	LDL-C	UKB	UKB	rs3751866	16	84771304	T	C	0.7526	0.0132	0.0023	1.628e-08	440502	0.0009	0.0025	0.7029	432866
ALM	LDL-C	UKB	UKB	rs8059189	16	86417349	A	G	0.4038	-0.0153	0.0021	2.919e-13	440502	0.0091	0.0022	3.796e-05	432866
ALM	LDL-C	UKB	UKB	rs76520574	16	88321027	T	C	0.0414	-0.0299	0.0051	5.832e-09	440502	0.0041	0.0054	0.4433	432866
ALM	LDL-C	UKB	UKB	rs753602	16	88807224	T	C	0.2969	-0.018	0.0022	2.513e-16	440502	-0.0001	0.0023	0.9606	432866
ALM	LDL-C	UKB	UKB	rs4785677	16	89555101	A	G	0.4507	0.0141	0.002	2.557e-12	440502	-0.0071	0.0021	0.0008245	432866
ALM	LDL-C	UKB	UKB	rs2663345	17	925764	A	G	0.6876	0.0121	0.0022	2.332e-08	440502	0.0014	0.0023	0.5406	432866
ALM	LDL-C	UKB	UKB	rs4239060	17	1844519	A	G	0.1848	-0.0212	0.0026	2.304e-16	440502	0.0012	0.0027	0.6547	432866
ALM	LDL-C	UKB	UKB	rs57307236	17	2159502	A	G	0.6017	-0.0114	0.002	2.712e-08	440502	0.0065	0.0022	0.002599	432866
ALM	LDL-C	UKB	UKB	rs58351927	17	5297038	A	G	0.6982	-0.0133	0.0022	1.327e-09	440502	0.0062	0.0023	0.007022	432866
ALM	LDL-C	UKB	UKB	rs55831773	17	7559037	T	C	0.1994	-0.0236	0.0026	3.712e-20	440502	0.0137	0.0027	3.829e-07	432866
ALM	LDL-C	UKB	UKB	rs78378222	17	7571752	T	G	0.9877	-0.114	0.0093	1.701e-34	440502	0.0059	0.0098	0.549	432866
ALM	LDL-C	UKB	UKB	rs4566208	17	16010920	A	G	0.4398	-0.013	0.002	1.217e-10	440502	-0.0027	0.0021	0.2028	432866
ALM	LDL-C	UKB	UKB	rs4646410	17	17408699	A	G	0.7475	0.0129	0.0023	2.815e-08	440502	0.0001	0.0024	0.9822	432866
ALM	LDL-C	UKB	UKB	rs11545700	17	27044482	A	C	0.1251	-0.0172	0.003	1.766e-08	440502	-0.0039	0.0032	0.2195	432866
ALM	LDL-C	UKB	UKB	rs542939	17	27889986	T	C	0.3441	-0.013	0.0021	6.992e-10	440502	0.0085	0.0022	0.0001273	432866
ALM	LDL-C	UKB	UKB	rs11653943	17	28644556	A	C	0.065	-0.0309	0.0041	3.721e-14	440502	-0.002	0.0043	0.649	432866
ALM	LDL-C	UKB	UKB	rs6505216	17	29206421	T	G	0.2332	-0.0377	0.0025	1.501e-52	440502	0.0084	0.0026	0.001206	432866
ALM	LDL-C	UKB	UKB	rs2854332	17	29712378	A	T	0.6995	-0.0192	0.0022	1.942e-18	440502	0.0172	0.0023	9.403e-14	432866
ALM	LDL-C	UKB	UKB	rs12951408	17	36913807	T	C	0.4408	-0.0165	0.002	3.996e-16	440502	0.0024	0.0021	0.2621	432866
ALM	LDL-C	UKB	UKB	rs2015561	17	38593294	A	G	0.5755	0.0157	0.002	1.196e-14	440502	-0.0006	0.0021	0.7644	432866
ALM	LDL-C	UKB	UKB	rs349791	17	39261608	A	G	0.682	-0.0149	0.0022	4.917e-12	440502	0.0008	0.0023	0.7096	432866
ALM	LDL-C	UKB	UKB	rs3817331	17	40817448	A	G	0.3795	-0.0144	0.0021	3.122e-12	440502	-0.0036	0.0022	0.1015	432866
ALM	LDL-C	UKB	UKB	rs72822657	17	42155408	A	G	0.4272	-0.0122	0.0022	1.892e-08	440502	-0.0031	0.0023	0.1767	432866
ALM	LDL-C	UKB	UKB	rs72826838	17	42722530	A	G	0.8083	-0.0166	0.0026	7.795e-11	440502	-0.0018	0.0027	0.4972	432866
ALM	LDL-C	UKB	UKB	rs8070437	17	43257270	T	C	0.7038	0.0198	0.0022	3.844e-19	440502	-0.0016	0.0023	0.492	432866
ALM	LDL-C	UKB	UKB	rs78746179	17	44204606	T	C	0.072	-0.0284	0.0045	1.855e-10	440502	0.0067	0.0047	0.1525	432866
ALM	LDL-C	UKB	UKB	rs62074125	17	44852612	A	C	0.7444	0.0127	0.0023	3.23e-08	440502	0.0009	0.0024	0.7247	432866
ALM	LDL-C	UKB	UKB	rs11652097	17	45316717	T	C	0.3789	0.0123	0.0021	4.087e-09	440502	-0.0122	0.0022	3.161e-08	432866
ALM	LDL-C	UKB	UKB	rs62076130	17	45905622	A	G	0.0688	-0.0218	0.004	3.818e-08	440502	-0.0186	0.0042	8.188e-06	432866
ALM	LDL-C	UKB	UKB	rs192894638	17	46490889	A	T	0.285	0.0163	0.0022	3.091e-13	440502	0.0023	0.0024	0.3306	432866
ALM	LDL-C	UKB	UKB	rs78270829	17	46913863	T	G	0.982	-0.0575	0.0077	7.547e-14	440502	0.0013	0.0081	0.8711	432866
ALM	LDL-C	UKB	UKB	rs2270575	17	47073014	A	C	0.0326	-0.0325	0.0056	8.757e-09	440502	-0.0167	0.0059	0.004946	432866
ALM	LDL-C	UKB	UKB	rs4794222	17	49383659	A	G	0.2535	0.0128	0.0023	2.803e-08	440502	-0.0049	0.0024	0.04304	432866
ALM	LDL-C	UKB	UKB	rs8064243	17	59491990	C	G	0.3297	0.0187	0.0021	1.944e-18	440502	0.0047	0.0022	0.03822	432866
ALM	LDL-C	UKB	UKB	rs2005172	17	61996255	A	C	0.3605	-0.0301	0.0021	5.296e-46	440502	0.0007	0.0022	0.7382	432866
ALM	LDL-C	UKB	UKB	rs78342426	17	62519019	T	C	0.9879	-0.0607	0.0092	3.779e-11	440502	-0.0138	0.0097	0.154	432866
ALM	LDL-C	UKB	UKB	rs12452505	17	63556402	C	G	0.8577	0.0196	0.0029	1.064e-11	440502	-0.0019	0.003	0.5297	432866
ALM	LDL-C	UKB	UKB	rs55931613	17	64475441	A	G	0.6375	0.0121	0.0021	6.818e-09	440502	-0.0024	0.0022	0.2761	432866
ALM	LDL-C	UKB	UKB	rs4468667	17	65903629	A	G	0.7006	-0.0139	0.0022	2.237e-10	440502	-0.0048	0.0023	0.03848	432866
ALM	LDL-C	UKB	UKB	rs11077447	17	67435050	A	G	0.4131	0.0143	0.002	2.526e-12	440502	-0.0058	0.0021	0.007227	432866
ALM	LDL-C	UKB	UKB	rs4968801	17	68159800	A	G	0.8876	0.0268	0.0032	3.338e-17	440502	-0.0126	0.0033	0.0001589	432866
ALM	LDL-C	UKB	UKB	rs236591	17	68206588	T	C	0.5136	0.0113	0.002	1.837e-08	440502	0.0008	0.0021	0.6899	432866
ALM	LDL-C	UKB	UKB	rs7216472	17	71123063	A	G	0.6138	0.013	0.0021	3.786e-10	440502	-0.0007	0.0022	0.742	432866
ALM	LDL-C	UKB	UKB	rs8081039	17	75995829	T	C	0.0578	0.0249	0.0043	8.638e-09	440502	-0.0021	0.0045	0.646	432866
ALM	LDL-C	UKB	UKB	rs11658134	17	76739141	A	G	0.5124	-0.0136	0.002	1.525e-11	440502	0.0014	0.0021	0.5212	432866
ALM	LDL-C	UKB	UKB	rs8082452	17	77771548	T	G	0.5393	0.0117	0.0021	1.625e-08	440502	-0.0033	0.0022	0.1283	432866
ALM	LDL-C	UKB	UKB	rs147576596	17	78722281	T	G	0.6996	0.018	0.0022	7.469e-16	440502	-0.0024	0.0023	0.3139	432866
ALM	LDL-C	UKB	UKB	rs4076427	17	79087537	C	G	0.391	-0.0216	0.0021	1.941e-25	440502	0.0028	0.0022	0.1987	432866
ALM	LDL-C	UKB	UKB	rs8077636	17	79421254	T	G	0.4176	-0.012	0.002	4.315e-09	440502	0.0048	0.0022	0.0247	432866
ALM	LDL-C	UKB	UKB	rs111656919	17	79936522	A	G	0.0326	0.0314	0.0057	3.571e-08	440502	0.0027	0.006	0.6544	432866
ALM	LDL-C	UKB	UKB	rs28640931	17	80492713	A	C	0.6347	-0.0133	0.0022	7.145e-10	440502	-0.0057	0.0023	0.01163	432866
ALM	LDL-C	UKB	UKB	rs7238581	18	869377	T	C	0.8601	0.0161	0.003	4.571e-08	440502	-0.0097	0.0031	0.001728	432866
ALM	LDL-C	UKB	UKB	rs57126421	18	2656989	A	G	0.7625	0.0187	0.0024	3.938e-15	440502	-0.0062	0.0025	0.01347	432866
ALM	LDL-C	UKB	UKB	rs10853340	18	6906508	C	G	0.1433	0.0163	0.0029	1.345e-08	440502	0.0068	0.003	0.02446	432866
ALM	LDL-C	UKB	UKB	rs113232639	18	20715656	A	G	0.4927	0.0267	0.002	6.669e-39	440502	-0.0037	0.0022	0.08927	432866
ALM	LDL-C	UKB	UKB	rs2337024	18	20875793	A	G	0.2215	-0.018	0.0027	2.683e-11	440502	-0.0061	0.0028	0.03188	432866
ALM	LDL-C	UKB	UKB	rs1443641	18	32690756	A	T	0.5435	-0.0116	0.002	1.252e-08	440502	-0.0036	0.0021	0.09016	432866
ALM	LDL-C	UKB	UKB	rs1557339	18	35129076	A	C	0.7511	0.0145	0.0023	5.837e-10	440502	0.0022	0.0025	0.3727	432866
ALM	LDL-C	UKB	UKB	rs16975459	18	39548277	A	C	0.8783	-0.0169	0.0031	3.772e-08	440502	-0.0047	0.0032	0.1493	432866
ALM	LDL-C	UKB	UKB	rs2243787	18	42957047	A	C	0.4216	-0.0113	0.002	3.126e-08	440502	-0.0031	0.0021	0.1483	432866
ALM	LDL-C	UKB	UKB	rs7240829	18	46511080	T	C	0.5263	0.0141	0.002	2.904e-12	440502	0.0002	0.0021	0.9374	432866
ALM	LDL-C	UKB	UKB	rs28452166	18	46816178	T	C	0.5536	-0.0173	0.002	1.306e-17	440502	-0.0045	0.0021	0.03604	432866
ALM	LDL-C	UKB	UKB	rs11555886	18	47812587	T	C	0.1339	0.0173	0.003	1.017e-08	440502	-0.005	0.0032	0.1124	432866
ALM	LDL-C	UKB	UKB	rs58243949	18	52509833	T	C	0.233	0.0166	0.0024	3.849e-12	440502	0.0004	0.0025	0.8695	432866
ALM	LDL-C	UKB	UKB	rs11659764	18	53335512	A	T	0.0532	-0.031	0.0045	5.253e-12	440502	0.0039	0.0047	0.4079	432866
ALM	LDL-C	UKB	UKB	rs7230581	18	56876563	A	G	0.8325	0.0235	0.0027	2.849e-18	440502	-0.0084	0.0028	0.00318	432866
ALM	LDL-C	UKB	UKB	rs6567160	18	57829135	T	C	0.7682	-0.0633	0.0024	7.15e-156	440502	0.0051	0.0025	0.04157	432866
ALM	LDL-C	UKB	UKB	rs57636386	18	58048295	T	C	0.9162	0.0381	0.0036	1.039e-25	440502	-0.0063	0.0038	0.09956	432866
ALM	LDL-C	UKB	UKB	rs193239997	18	58639547	T	C	0.9813	0.0543	0.0076	7.087e-13	440502	0.0005	0.008	0.9458	432866
ALM	LDL-C	UKB	UKB	rs12454712	18	60845884	T	C	0.6236	-0.0149	0.0021	6.142e-13	440502	-0.0027	0.0022	0.2154	432866
ALM	LDL-C	UKB	UKB	rs202113876	18	63449011	T	C	0.2762	0.0145	0.0023	1.363e-10	440502	-0.0001	0.0024	0.9594	432866
ALM	LDL-C	UKB	UKB	rs8091374	18	71904385	A	G	0.1614	-0.0164	0.0028	4.143e-09	440502	0.0004	0.0029	0.9038	432866
ALM	LDL-C	UKB	UKB	rs74494415	18	74972138	T	C	0.0398	-0.0406	0.0052	4.767e-15	440502	0.0128	0.0054	0.01917	432866
ALM	LDL-C	UKB	UKB	rs8112948	19	2175005	A	T	0.2857	-0.0225	0.0023	2.379e-22	440502	0.0019	0.0024	0.4373	432866
ALM	LDL-C	UKB	UKB	rs4807473	19	3448869	A	G	0.3579	0.0145	0.0021	4.795e-12	440502	-0.0008	0.0022	0.7198	432866
ALM	LDL-C	UKB	UKB	rs62129346	19	4363289	T	C	0.2663	0.0139	0.0023	8.742e-10	440502	-0.0061	0.0024	0.009634	432866
ALM	LDL-C	UKB	UKB	rs2602713	19	4910021	A	C	0.5604	-0.0153	0.002	6.164e-14	440502	0.0022	0.0021	0.3097	432866
ALM	LDL-C	UKB	UKB	rs12608473	19	7193420	A	G	0.3882	-0.0147	0.0021	1.117e-12	440502	-0.0033	0.0021	0.1224	432866
ALM	LDL-C	UKB	UKB	rs11878235	19	7976698	A	G	0.594	-0.0119	0.0021	9.057e-09	440502	0.0018	0.0022	0.4116	432866
ALM	LDL-C	UKB	UKB	rs62621197	19	8670147	T	C	0.0372	-0.0507	0.0055	3.735e-20	440502	-0.003	0.0057	0.6014	432866
ALM	LDL-C	UKB	UKB	rs3843750	19	10748073	C	G	0.3355	0.0213	0.0021	1.762e-23	440502	-0.0053	0.0022	0.0172	432866
ALM	LDL-C	UKB	UKB	rs76213248	19	11269893	T	C	0.4103	0.0112	0.002	4.421e-08	440502	-0.0552	0.0021	2.3e-147	432866
ALM	LDL-C	UKB	UKB	rs141356897	19	17447640	A	G	0.0325	-0.0331	0.0059	2.387e-08	440502	-0.014	0.0062	0.02331	432866
ALM	LDL-C	UKB	UKB	rs4808846	19	18814330	A	G	0.5188	0.0135	0.002	1.892e-11	440502	-0.0003	0.0021	0.8698	432866
ALM	LDL-C	UKB	UKB	rs2304128	19	19746151	T	G	0.0807	-0.0227	0.0037	1.267e-09	440502	-0.0842	0.0039	8.04e-104	432866
ALM	LDL-C	UKB	UKB	rs62104473	19	30289779	T	C	0.3283	0.0207	0.0021	5.512e-22	440502	0.0037	0.0022	0.1002	432866
ALM	LDL-C	UKB	UKB	rs29938	19	34311481	T	C	0.3417	-0.0163	0.0021	1.802e-14	440502	0.0056	0.0022	0.01206	432866
ALM	LDL-C	UKB	UKB	rs2305105	19	38314767	A	G	0.4146	0.0117	0.002	1.105e-08	440502	0.0023	0.0021	0.2795	432866
ALM	LDL-C	UKB	UKB	rs57484453	19	40665947	A	G	0.0489	-0.0258	0.0047	3.717e-08	440502	-0.0022	0.0049	0.6563	432866
ALM	LDL-C	UKB	UKB	rs284662	19	41932275	T	C	0.3801	0.0145	0.0021	2.141e-12	440502	-0.0051	0.0022	0.01865	432866
ALM	LDL-C	UKB	UKB	rs10423928	19	46182304	A	T	0.1948	-0.0202	0.0025	1.402e-15	440502	-0.0138	0.0026	1.632e-07	432866
ALM	LDL-C	UKB	UKB	rs3810291	19	47569003	A	G	0.6751	0.0249	0.0021	3.348e-31	440502	-0.0033	0.0022	0.1443	432866
ALM	LDL-C	UKB	UKB	rs1674139	19	50271502	T	C	0.4464	-0.0115	0.002	1.09e-08	440502	-0.0028	0.0021	0.1838	432866
ALM	LDL-C	UKB	UKB	rs61746970	19	51132746	A	G	0.0392	0.0295	0.0053	2.59e-08	440502	-0.0032	0.0055	0.5581	432866
ALM	LDL-C	UKB	UKB	rs4252548	19	55879672	T	C	0.0219	-0.0462	0.0069	1.594e-11	440502	-0.0029	0.0071	0.6802	432866
ALM	LDL-C	UKB	UKB	rs147110934	19	55993436	T	G	0.0243	-0.0472	0.0065	4.267e-13	440502	0.0088	0.0068	0.1926	432866
ALM	LDL-C	UKB	UKB	rs116684333	20	3323681	A	T	0.4982	-0.0124	0.002	6.731e-10	440502	0.0041	0.0021	0.05469	432866
ALM	LDL-C	UKB	UKB	rs2650965	20	6709838	A	G	0.6706	0.0135	0.0021	3.173e-10	440502	0.002	0.0023	0.3825	432866
ALM	LDL-C	UKB	UKB	rs6056342	20	9005715	A	G	0.6588	-0.0117	0.0021	3.847e-08	440502	-0.0003	0.0022	0.9072	432866
ALM	LDL-C	UKB	UKB	rs16996637	20	15809996	T	C	0.1299	0.0166	0.003	3.727e-08	440502	0.001	0.0032	0.7422	432866
ALM	LDL-C	UKB	UKB	rs947088	20	17171373	T	G	0.7176	0.0147	0.0022	5.789e-11	440502	-0.0035	0.0024	0.1314	432866
ALM	LDL-C	UKB	UKB	rs73125628	20	20066701	T	C	0.2785	-0.0153	0.0022	8.94e-12	440502	0.0094	0.0024	7.271e-05	432866
ALM	LDL-C	UKB	UKB	rs11697462	20	21209026	T	C	0.6669	-0.02	0.0021	1.101e-20	440502	0.007	0.0022	0.001896	432866
ALM	LDL-C	UKB	UKB	rs226688	20	24776731	A	C	0.4271	-0.0119	0.002	4.348e-09	440502	-0.0001	0.0021	0.978	432866
ALM	LDL-C	UKB	UKB	rs2248738	20	25753542	T	C	0.1506	0.0171	0.0031	2.664e-08	440502	0.0064	0.0032	0.04771	432866
ALM	LDL-C	UKB	UKB	rs1742982	20	31050805	T	G	0.0513	-0.0282	0.0046	6.056e-10	440502	0.0006	0.0048	0.904	432866
ALM	LDL-C	UKB	UKB	rs147297128	20	31414185	A	G	0.0345	-0.0318	0.0057	3.07e-08	440502	-0.0003	0.006	0.9629	432866
ALM	LDL-C	UKB	UKB	rs117186940	20	31760550	T	C	0.075	-0.0247	0.0039	2.037e-10	440502	0.0024	0.0041	0.5636	432866
ALM	LDL-C	UKB	UKB	rs34879158	20	32300634	A	C	0.7367	0.0306	0.0023	4.647e-41	440502	-0.0054	0.0024	0.02327	432866
ALM	LDL-C	UKB	UKB	rs6059563	20	32519347	C	G	0.4747	-0.0192	0.002	1.599e-21	440502	0.0029	0.0021	0.1667	432866
ALM	LDL-C	UKB	UKB	rs13044899	20	33287078	A	G	0.4369	0.0273	0.002	4.314e-41	440502	-0.0032	0.0021	0.1342	432866
ALM	LDL-C	UKB	UKB	rs143384	20	34025756	A	G	0.5966	-0.0519	0.002	4.36e-142	440502	0.0089	0.0022	3.813e-05	432866
ALM	LDL-C	UKB	UKB	rs6058378	20	34546658	A	G	0.1651	0.0451	0.0027	6.048e-62	440502	-0.018	0.0029	2.607e-10	432866
ALM	LDL-C	UKB	UKB	rs140087910	20	34833742	A	G	0.9771	-0.0382	0.0068	1.949e-08	440502	-0.0018	0.0072	0.8002	432866
ALM	LDL-C	UKB	UKB	rs150260898	20	35237202	A	G	0.9285	0.039	0.004	6.257e-23	440502	-0.0015	0.0042	0.7213	432866
ALM	LDL-C	UKB	UKB	rs79071155	20	35376811	A	C	0.0192	-0.0517	0.0073	1.507e-12	440502	0.0024	0.0077	0.7567	432866
ALM	LDL-C	UKB	UKB	rs73094911	20	35793260	T	C	0.9378	0.041	0.0043	3.867e-21	440502	-0.0047	0.0046	0.3085	432866
ALM	LDL-C	UKB	UKB	rs117435593	20	36562529	A	G	0.0455	-0.0298	0.0049	9.245e-10	440502	0.0031	0.0051	0.5449	432866
ALM	LDL-C	UKB	UKB	rs2224539	20	38552107	A	T	0.583	0.012	0.002	4.299e-09	440502	0.0071	0.0021	0.0009622	432866
ALM	LDL-C	UKB	UKB	rs285204	20	42296961	T	C	0.1182	0.0171	0.0031	3.907e-08	440502	-0.0051	0.0033	0.1216	432866
ALM	LDL-C	UKB	UKB	rs6017444	20	43528521	A	G	0.269	0.0154	0.0023	9.125e-12	440502	0.0047	0.0024	0.04735	432866
ALM	LDL-C	UKB	UKB	rs6020636	20	49226496	A	C	0.3644	0.0121	0.0021	1.062e-08	440502	0.0001	0.0022	0.9618	432866
ALM	LDL-C	UKB	UKB	rs35580017	20	50990908	T	C	0.1854	-0.0264	0.0026	2.079e-24	440502	-0.0015	0.0027	0.5743	432866
ALM	LDL-C	UKB	UKB	rs2207895	20	54387375	A	G	0.1914	-0.0158	0.0026	5.398e-10	440502	0.0073	0.0027	0.006849	432866
ALM	LDL-C	UKB	UKB	rs57696574	20	54884826	A	C	0.6019	-0.012	0.0021	1.265e-08	440502	-0.0001	0.0022	0.9523	432866
ALM	LDL-C	UKB	UKB	rs6026578	20	57463472	C	G	0.3748	0.0154	0.0021	1.696e-13	440502	0.002	0.0022	0.3652	432866
ALM	LDL-C	UKB	UKB	rs73619441	20	61564901	T	G	0.8562	0.0198	0.0029	4.852e-12	440502	-0.0001	0.003	0.9701	432866
ALM	LDL-C	UKB	UKB	rs116165844	20	62610556	T	G	0.1374	-0.0165	0.0029	1.615e-08	440502	0.0012	0.0031	0.6872	432866
ALM	LDL-C	UKB	UKB	rs7280982	21	37468223	A	G	0.2214	-0.0136	0.0024	2.286e-08	440502	0.0005	0.0025	0.8295	432866
ALM	LDL-C	UKB	UKB	rs116948941	21	38071988	A	G	0.7825	0.0141	0.0025	1.155e-08	440502	0.002	0.0026	0.4315	432866
ALM	LDL-C	UKB	UKB	rs915570	21	39235370	A	G	0.4842	0.0112	0.002	3.98e-08	440502	-0.0007	0.0021	0.7597	432866
ALM	LDL-C	UKB	UKB	rs2230033	21	39671476	A	G	0.5647	-0.0196	0.002	5.716e-22	440502	0.0012	0.0021	0.5842	432866
ALM	LDL-C	UKB	UKB	rs11701433	21	40296411	T	C	0.6696	0.0126	0.0021	4.387e-09	440502	-0.0039	0.0023	0.08213	432866
ALM	LDL-C	UKB	UKB	rs111320751	21	46630890	A	T	0.9556	0.0292	0.0051	8.66e-09	440502	0.0012	0.0053	0.8156	432866
ALM	LDL-C	UKB	UKB	rs35665085	22	17625915	A	G	0.056	-0.026	0.0044	2.929e-09	440502	0.0086	0.0046	0.0606	432866
ALM	LDL-C	UKB	UKB	rs1633418	22	20091756	T	C	0.3913	0.0138	0.0021	2.361e-11	440502	0.0016	0.0022	0.4523	432866
ALM	LDL-C	UKB	UKB	rs5752660	22	20774066	T	C	0.1971	-0.0143	0.0025	1.885e-08	440502	-0.0012	0.0027	0.6607	432866
ALM	LDL-C	UKB	UKB	rs74385072	22	28691677	T	C	0.9843	0.0523	0.0082	1.783e-10	440502	0.016	0.0086	0.06336	432866
ALM	LDL-C	UKB	UKB	rs5752989	22	30365780	A	G	0.5718	-0.0138	0.002	1.365e-11	440502	-0.0015	0.0021	0.478	432866
ALM	LDL-C	UKB	UKB	rs12170688	22	31505517	T	C	0.4718	0.0139	0.002	7.548e-12	440502	0.0047	0.0021	0.02648	432866
ALM	LDL-C	UKB	UKB	rs139358	22	39513530	T	C	0.3789	0.0118	0.0021	1.497e-08	440502	-0.0004	0.0022	0.8675	432866
ALM	LDL-C	UKB	UKB	rs1557543	22	39852648	T	C	0.7464	0.0141	0.0023	1.933e-09	440502	0.0008	0.0025	0.7534	432866
ALM	LDL-C	UKB	UKB	rs28722029	22	40611012	A	G	0.323	-0.0159	0.0022	1.756e-13	440502	-0.0012	0.0023	0.5839	432866
ALM	LDL-C	UKB	UKB	rs41311445	22	42070374	A	C	0.904	0.0335	0.0034	1.21e-22	440502	-0.0057	0.0036	0.1111	432866
ALM	LDL-C	UKB	UKB	rs17002948	22	42688724	T	G	0.8564	0.0189	0.0029	4.297e-11	440502	-0.0033	0.003	0.2678	432866
ALM	LDL-C	UKB	UKB	rs28469186	22	46403039	A	G	0.0625	0.0261	0.0042	3.348e-10	440502	0.0006	0.0044	0.8994	432866
ALM	LDL-C	UKB	UKB	rs5771118	22	50714289	T	C	0.2587	-0.0129	0.0023	2.181e-08	440502	-0.0056	0.0024	0.02041	432866
ALM	LDL-C	UKB_S1	UKB_S2	rs12134553	1	1796717	A	C	0.554389	0.0153612	0.00284723	1.2e-08	220244	-0.000114511	0.00301325	0.62	216306
ALM	LDL-C	UKB_S1	UKB_S2	rs11121615	1	10825577	C	T	0.310197	0.0180144	0.00306659	4.2e-09	220244	0.00235663	0.00323175	0.4	216306
ALM	LDL-C	UKB_S1	UKB_S2	rs2791654	1	11129317	G	A	0.293546	0.0206342	0.00324019	1.2e-10	220244	0.000942352	0.00342104	0.63	216306
ALM	LDL-C	UKB_S1	UKB_S2	rs66766977	1	22431092	T	C	0.462188	0.0163114	0.00282491	2.4e-09	220244	0.00191045	0.00298711	0.5	216306
ALM	LDL-C	UKB_S1	UKB_S2	rs80295797	1	23341690	C	T	0.673138	0.016886	0.00301034	3e-08	220244	-0.00611351	0.00317677	0.066	216306
ALM	LDL-C	UKB_S1	UKB_S2	rs112087357	1	26432370	A	G	0.898958	-0.0279893	0.00478249	2.8e-09	220244	0.014491	0.00503583	0.0012	216306
ALM	LDL-C	UKB_S1	UKB_S2	rs61513120	1	32284504	A	G	0.88725	-0.0237811	0.00446624	2.4e-08	220244	0.00615256	0.00473984	0.2	216306
ALM	LDL-C	UKB_S1	UKB_S2	rs10753280	1	33774752	A	C	0.318278	-0.0196329	0.00304201	2.3e-11	220244	0.00816988	0.00321182	0.015	216306
ALM	LDL-C	UKB_S1	UKB_S2	rs61779330	1	39967223	G	A	0.771968	-0.0233179	0.00335381	7.9e-12	220244	-0.00243953	0.00355696	0.42	216306
ALM	LDL-C	UKB_S1	UKB_S2	rs2885697	1	41544279	G	T	0.334946	0.0246513	0.0029826	1.1e-17	220244	0.001247	0.00314867	0.49	216306
ALM	LDL-C	UKB_S1	UKB_S2	rs1360504	1	56627905	G	A	0.807171	-0.0218658	0.00357766	1.2e-09	220244	0.000283258	0.00376817	0.82	216306
ALM	LDL-C	UKB_S1	UKB_S2	rs12140153	1	62579891	G	T	0.905538	0.0298324	0.00494202	4.1e-10	220244	0.000528707	0.00520851	0.95	216306
ALM	LDL-C	UKB_S1	UKB_S2	rs34517439	1	78450517	C	A	0.878171	-0.0521211	0.00435922	3.8e-33	220244	-0.00227995	0.0045918	0.65	216306
ALM	LDL-C	UKB_S1	UKB_S2	rs1523991	1	85925978	T	G	0.604559	-0.017799	0.00287607	7.9e-10	220244	0.00658688	0.00304375	0.012	216306
ALM	LDL-C	UKB_S1	UKB_S2	rs2104449	1	97082532	G	T	0.717277	-0.0184865	0.00313863	6.1e-09	220244	0.00787467	0.00330943	0.011	216306
ALM	LDL-C	UKB_S1	UKB_S2	rs905938	1	154991389	T	C	0.735489	-0.0343429	0.00319472	1e-26	220244	0.00663864	0.00336693	0.025	216306
ALM	LDL-C	UKB_S1	UKB_S2	rs17346473	1	172083093	A	G	0.712941	-0.0198061	0.0031194	1.2e-10	220244	0.000671544	0.00329178	0.78	216306
ALM	LDL-C	UKB_S1	UKB_S2	rs77881228	1	176553178	G	A	0.945341	0.0413337	0.00627967	2.2e-11	220244	-0.0180385	0.00663206	0.003	216306
ALM	LDL-C	UKB_S1	UKB_S2	rs539515	1	177889025	A	C	0.794768	-0.035559	0.00349231	1.2e-25	220244	0.00521839	0.00368458	0.11	216306
ALM	LDL-C	UKB_S1	UKB_S2	rs3951628	1	201815854	A	G	0.660957	-0.0207768	0.00297191	3.2e-12	220244	0.000927204	0.00313762	0.73	216306
ALM	LDL-C	UKB_S1	UKB_S2	rs5028966	1	214618908	C	A	0.603536	0.0193876	0.00288145	3.2e-11	220244	0.0041162	0.0030443	0.13	216306
ALM	LDL-C	UKB_S1	UKB_S2	rs11466399	1	218591623	G	A	0.713414	-0.019922	0.00311909	1.4e-09	220244	-0.00465187	0.00329559	0.32	216306
ALM	LDL-C	UKB_S1	UKB_S2	rs2615075	1	225934295	A	G	0.623323	-0.0190875	0.00291901	3.8e-10	220244	0.00151139	0.00308369	0.82	216306
ALM	LDL-C	UKB_S1	UKB_S2	rs2270538	1	235602404	G	A	0.373793	-0.0168413	0.00290892	2.5e-08	220244	0.00366946	0.00307225	0.47	216306
ALM	LDL-C	UKB_S1	UKB_S2	rs563738408	2	420443	G	A	0.965765	0.0824381	0.00798429	2.7e-26	220244	-0.00639765	0.00849255	0.46	216306
ALM	LDL-C	UKB_S1	UKB_S2	rs12713004	2	23896049	A	G	0.274821	-0.02191	0.00316213	6.7e-13	220244	0.000558688	0.00333517	0.93	216306
ALM	LDL-C	UKB_S1	UKB_S2	rs1260326	2	27730940	T	C	0.395421	-0.0274921	0.00287672	1.2e-21	220244	0.0334134	0.00304067	7.4e-29	216306
ALM	LDL-C	UKB_S1	UKB_S2	rs9295	2	36777825	G	A	0.70398	-0.0192906	0.00309597	1.1e-09	220244	-0.000896503	0.00326943	0.9	216306
ALM	LDL-C	UKB_S1	UKB_S2	rs4487132	2	42710064	C	T	0.941684	0.0358096	0.00602684	2.6e-09	220244	-0.0019104	0.00637161	0.6	216306
ALM	LDL-C	UKB_S1	UKB_S2	rs1897112	2	56115468	A	C	0.789864	0.029282	0.00353793	5.2e-17	220244	-0.00570543	0.00373876	0.15	216306
ALM	LDL-C	UKB_S1	UKB_S2	rs4671328	2	58935282	T	G	0.448995	0.017821	0.00285357	3.1e-10	220244	1.32058e-05	0.00301853	0.89	216306
ALM	LDL-C	UKB_S1	UKB_S2	rs74637005	2	69650730	G	A	0.963835	-0.0463567	0.00774423	6.4e-09	220244	0.00104469	0.00819696	0.82	216306
ALM	LDL-C	UKB_S1	UKB_S2	rs17743415	2	71562503	T	C	0.433684	0.0189725	0.00284449	4.9e-11	220244	-0.00487089	0.00300965	0.074	216306
ALM	LDL-C	UKB_S1	UKB_S2	rs1376750	2	143967920	C	T	0.858109	-0.022586	0.00403232	1.1e-08	220244	-0.00251121	0.00426366	0.45	216306
ALM	LDL-C	UKB_S1	UKB_S2	rs113116582	2	172415947	T	C	0.753177	0.0283658	0.00327244	3.2e-18	220244	0.00308224	0.00344073	0.48	216306
ALM	LDL-C	UKB_S1	UKB_S2	rs7605091	2	178635553	G	T	0.769168	-0.0188847	0.00335137	1.4e-08	220244	0.00849115	0.00354063	0.031	216306
ALM	LDL-C	UKB_S1	UKB_S2	rs17443541	2	200402624	T	C	0.811023	0.0196192	0.00362813	4.3e-09	220244	0.00173154	0.00383786	0.47	216306
ALM	LDL-C	UKB_S1	UKB_S2	rs1470545	2	205365851	T	C	0.0403088	0.0441327	0.00718246	1.3e-10	220244	0.0137597	0.00759337	0.078	216306
ALM	LDL-C	UKB_S1	UKB_S2	rs1047891	2	211540507	C	A	0.684384	-0.0230071	0.00302678	1.5e-13	220244	0.00165593	0.00320088	0.77	216306
ALM	LDL-C	UKB_S1	UKB_S2	rs10181989	2	218294915	T	C	0.807882	0.0241025	0.00358173	2.4e-11	220244	0.00338311	0.003778	0.32	216306
ALM	LDL-C	UKB_S1	UKB_S2	rs10203039	2	219187367	T	C	0.410703	-0.0174494	0.00286395	3.4e-09	220244	0.00281875	0.00302566	0.38	216306
ALM	LDL-C	UKB_S1	UKB_S2	rs6711710	2	223956410	T	C	0.219006	-0.0268558	0.00341531	8.4e-15	220244	0.00170173	0.00361743	0.75	216306
ALM	LDL-C	UKB_S1	UKB_S2	rs191373598	2	225164505	A	C	0.729215	0.0185123	0.00345091	2.1e-08	220244	-0.00671564	0.00365176	0.061	216306
ALM	LDL-C	UKB_S1	UKB_S2	rs6437277	2	242608984	A	G	0.2311	0.0192209	0.00335602	1.3e-08	220244	-0.00568139	0.00355371	0.05	216306
ALM	LDL-C	UKB_S1	UKB_S2	rs4858697	3	25116582	A	G	0.418796	-0.0209555	0.00287236	4.3e-14	220244	0.00436436	0.00303434	0.18	216306
ALM	LDL-C	UKB_S1	UKB_S2	rs648103	3	27550301	T	C	0.364295	0.016957	0.00293844	4.6e-09	220244	-0.00151377	0.00310313	0.45	216306
ALM	LDL-C	UKB_S1	UKB_S2	rs2370840	3	38529825	C	T	0.446407	-0.0148296	0.00284184	4.3e-08	220244	0.0024916	0.00300829	0.27	216306
ALM	LDL-C	UKB_S1	UKB_S2	rs28350	3	42418446	A	G	0.178778	0.0231513	0.00370076	4.6e-11	220244	-0.00410481	0.00390497	0.26	216306
ALM	LDL-C	UKB_S1	UKB_S2	rs6800021	3	50190346	G	A	0.574748	-0.0220628	0.0028608	1.4e-14	220244	0.00194715	0.00301983	0.82	216306
ALM	LDL-C	UKB_S1	UKB_S2	rs11712872	3	52835514	G	A	0.885131	-0.0267923	0.00442283	7.2e-10	220244	0.00646317	0.00465951	0.077	216306
ALM	LDL-C	UKB_S1	UKB_S2	rs6762851	3	56686329	T	C	0.643565	0.0180628	0.00294529	1e-09	220244	-0.00805961	0.00311841	0.0058	216306
ALM	LDL-C	UKB_S1	UKB_S2	rs6445198	3	61219865	G	T	0.584046	0.0153241	0.00287093	2.2e-08	220244	-0.0086459	0.0030385	0.0039	216306
ALM	LDL-C	UKB_S1	UKB_S2	rs2130994	3	70591238	G	A	0.842954	-0.0209198	0.0038985	1.2e-08	220244	0.00669573	0.00411596	0.1	216306
ALM	LDL-C	UKB_S1	UKB_S2	rs7610673	3	81011573	A	G	0.34273	0.0182862	0.00297368	8.7e-10	220244	0.00066506	0.0031412	0.8	216306
ALM	LDL-C	UKB_S1	UKB_S2	rs62250713	3	85513793	A	G	0.362744	0.0166818	0.00293427	2.1e-09	220244	-0.00437029	0.00310504	0.18	216306
ALM	LDL-C	UKB_S1	UKB_S2	rs7633464	3	98715823	G	A	0.521811	-0.01482	0.00282485	4.4e-08	220244	0.0119513	0.00298805	6.6e-06	216306
ALM	LDL-C	UKB_S1	UKB_S2	rs13076253	3	131751775	A	C	0.859504	-0.022054	0.00405391	2.1e-08	220244	0.0018913	0.00429475	0.61	216306
ALM	LDL-C	UKB_S1	UKB_S2	rs4683605	3	141094769	C	A	0.557173	-0.0389164	0.00284022	3e-44	220244	-0.0044872	0.00300235	0.22	216306
ALM	LDL-C	UKB_S1	UKB_S2	rs582780	3	172121443	A	G	0.577639	-0.0209443	0.00288079	6.1e-13	220244	0.00456543	0.00304641	0.22	216306
ALM	LDL-C	UKB_S1	UKB_S2	rs11545169	3	184020542	G	T	0.838679	0.0340797	0.00384527	5.3e-19	220244	-0.00428264	0.00405595	0.19	216306
ALM	LDL-C	UKB_S1	UKB_S2	rs872602	3	185826028	A	G	0.24118	-0.0238712	0.00330394	2.4e-13	220244	0.00159956	0.00350474	0.92	216306
ALM	LDL-C	UKB_S1	UKB_S2	rs112069922	4	1034997	C	T	0.951751	0.0412577	0.00667071	3.4e-09	220244	-0.000685956	0.00702402	0.87	216306
ALM	LDL-C	UKB_S1	UKB_S2	rs223929	4	12901753	A	C	0.718266	0.0182432	0.00314971	3.7e-08	220244	-0.00096373	0.00331852	0.85	216306
ALM	LDL-C	UKB_S1	UKB_S2	rs7671110	4	17874089	C	T	0.841651	0.0411121	0.0038713	6.3e-26	220244	-0.00627359	0.00409467	0.11	216306
ALM	LDL-C	UKB_S1	UKB_S2	rs10939795	4	18495811	A	G	0.697201	-0.0173108	0.00312358	6e-09	220244	0.00752161	0.00329812	0.01	216306
ALM	LDL-C	UKB_S1	UKB_S2	rs4132132	4	31001301	T	C	0.555929	-0.0154818	0.00287709	3.4e-08	220244	0.000202624	0.00303493	0.94	216306
ALM	LDL-C	UKB_S1	UKB_S2	rs10938398	4	45186139	G	A	0.566997	-0.0217055	0.00286514	1.3e-14	220244	-0.0054904	0.00301705	0.16	216306
ALM	LDL-C	UKB_S1	UKB_S2	rs1662842	4	82155362	A	G	0.692763	-0.0181966	0.00306953	1.1e-09	220244	-0.00421078	0.00324338	0.13	216306
ALM	LDL-C	UKB_S1	UKB_S2	rs76951439	4	87535323	C	T	0.947193	-0.0385882	0.00632771	9.3e-10	220244	-0.0056944	0.00665632	0.37	216306
ALM	LDL-C	UKB_S1	UKB_S2	rs185238112	4	100801033	C	T	0.947073	-0.038491	0.00641938	5.5e-09	220244	0.000989358	0.00669869	0.65	216306
ALM	LDL-C	UKB_S1	UKB_S2	rs6533181	4	106074826	T	G	0.368346	-0.0215841	0.00292723	1.6e-13	220244	-0.00378907	0.00309407	0.41	216306
ALM	LDL-C	UKB_S1	UKB_S2	rs769246	4	122741343	A	G	0.671439	-0.0197581	0.00300839	5.5e-11	220244	-0.000588177	0.00317974	0.88	216306
ALM	LDL-C	UKB_S1	UKB_S2	rs303084	4	124066948	G	A	0.203881	0.0207244	0.00352042	5.7e-09	220244	0.000767354	0.00370428	0.79	216306
ALM	LDL-C	UKB_S1	UKB_S2	rs1283032	4	137098470	T	C	0.411957	0.0168141	0.00291295	1.3e-08	220244	-0.00467623	0.0030719	0.15	216306
ALM	LDL-C	UKB_S1	UKB_S2	rs2131354	4	145599908	G	A	0.474133	-0.0283846	0.00283998	6.1e-24	220244	0.00660294	0.00299212	0.048	216306
ALM	LDL-C	UKB_S1	UKB_S2	rs62329060	4	152438348	G	A	0.639803	0.0159636	0.00296685	1.7e-08	220244	0.000961969	0.00312882	0.64	216306
ALM	LDL-C	UKB_S1	UKB_S2	rs2886201	5	36796830	A	G	0.553949	0.0208826	0.00285917	1.9e-13	220244	-0.000773676	0.00301834	0.84	216306
ALM	LDL-C	UKB_S1	UKB_S2	rs13167366	5	42825837	C	T	0.416794	-0.020983	0.00286909	1.7e-13	220244	0.00566881	0.00303017	0.014	216306
ALM	LDL-C	UKB_S1	UKB_S2	rs74655687	5	51030359	G	A	0.967574	-0.0462961	0.00799322	1.9e-08	220244	-0.00518915	0.00847826	0.31	216306
ALM	LDL-C	UKB_S1	UKB_S2	rs695922	5	53385529	A	G	0.163516	0.0221992	0.00385703	1.3e-09	220244	0.00266726	0.00409096	0.4	216306
ALM	LDL-C	UKB_S1	UKB_S2	rs6873192	5	67598184	A	G	0.483109	0.0218413	0.0028291	5.8e-14	220244	0.00338374	0.00298866	0.24	216306
ALM	LDL-C	UKB_S1	UKB_S2	rs2307111	5	75003678	T	C	0.60447	0.0255052	0.00288913	2.8e-18	220244	-0.0378066	0.00305724	3e-37	216306
ALM	LDL-C	UKB_S1	UKB_S2	rs365352	5	77401152	G	A	0.754454	0.0250902	0.00327814	1.4e-14	220244	-0.00212588	0.00346278	0.66	216306
ALM	LDL-C	UKB_S1	UKB_S2	rs59893724	5	80830788	A	G	0.756951	0.020822	0.00329138	3.1e-11	220244	-0.000844618	0.00347344	0.75	216306
ALM	LDL-C	UKB_S1	UKB_S2	rs6870983	5	87697533	C	T	0.786322	0.0233708	0.00345638	1.1e-11	220244	0.00724949	0.00364448	0.026	216306
ALM	LDL-C	UKB_S1	UKB_S2	rs141729694	5	87999371	C	T	0.926266	-0.036926	0.0054363	2.3e-12	220244	-0.00196282	0.0057179	0.48	216306
ALM	LDL-C	UKB_S1	UKB_S2	rs2546109	5	112162299	C	A	0.342953	0.0218915	0.00300002	1.4e-13	220244	0.00175221	0.00317029	0.55	216306
ALM	LDL-C	UKB_S1	UKB_S2	rs72809657	5	114321890	G	A	0.918055	-0.0287694	0.00519932	9.6e-09	220244	0.00933622	0.00549456	0.05	216306
ALM	LDL-C	UKB_S1	UKB_S2	rs1582931	5	122657199	G	A	0.527101	0.0298707	0.00285387	3.2e-25	220244	0.000311155	0.00301346	0.86	216306
ALM	LDL-C	UKB_S1	UKB_S2	rs31210	5	134361020	G	A	0.747195	0.0216386	0.00325597	4.6e-11	220244	0.00120488	0.0034406	1	216306
ALM	LDL-C	UKB_S1	UKB_S2	rs73259805	5	137768494	C	T	0.826803	-0.0245524	0.00372142	2.3e-11	220244	0.0100279	0.00394752	0.014	216306
ALM	LDL-C	UKB_S1	UKB_S2	rs11747997	5	142790752	A	C	0.670644	-0.0183047	0.00301665	2.4e-09	220244	0.00661969	0.00319621	0.076	216306
ALM	LDL-C	UKB_S1	UKB_S2	rs1346482	5	153535857	G	A	0.467309	0.0161265	0.00282937	7.7e-10	220244	-0.00351023	0.00298708	0.2	216306
ALM	LDL-C	UKB_S1	UKB_S2	rs2974438	5	168250903	G	A	0.788552	0.0214192	0.00347266	5.9e-10	220244	-0.00530091	0.00366842	0.12	216306
ALM	LDL-C	UKB_S1	UKB_S2	rs4073717	5	170864021	G	T	0.798624	0.0273382	0.00352858	3.1e-15	220244	0.00262869	0.00372362	0.26	216306
ALM	LDL-C	UKB_S1	UKB_S2	rs244711	5	176509193	C	T	0.314232	-0.0222372	0.00326586	3e-11	220244	0.000475337	0.00344935	0.86	216306
ALM	LDL-C	UKB_S1	UKB_S2	rs9328442	6	7709475	T	C	0.506368	-0.0242073	0.00284817	5.1e-18	220244	-0.00644151	0.0030079	0.035	216306
ALM	LDL-C	UKB_S1	UKB_S2	rs594694	6	18924009	A	G	0.410629	0.0168132	0.00286904	3.5e-09	220244	0.00331873	0.00303351	0.28	216306
ALM	LDL-C	UKB_S1	UKB_S2	rs41271299	6	19839415	C	T	0.948761	-0.0547848	0.00640065	2.6e-18	220244	-0.000595474	0.00676213	0.9	216306
ALM	LDL-C	UKB_S1	UKB_S2	rs9257181	6	28754520	C	T	0.726254	0.0275452	0.00316849	1.3e-18	220244	-0.010112	0.00334701	0.0088	216306
ALM	LDL-C	UKB_S1	UKB_S2	rs7744288	6	34153441	G	A	0.981988	-0.0656731	0.010592	1.1e-09	220244	0.00765701	0.0112167	0.71	216306
ALM	LDL-C	UKB_S1	UKB_S2	rs112540634	6	34623905	C	T	0.864184	-0.0556754	0.00411589	1.4e-41	220244	0.0236133	0.00435786	4.3e-08	216306
ALM	LDL-C	UKB_S1	UKB_S2	rs2395617	6	35285720	A	C	0.122877	-0.0306008	0.00430226	2.8e-12	220244	0.0129591	0.00454906	0.0073	216306
ALM	LDL-C	UKB_S1	UKB_S2	rs2815013	6	39224774	T	C	0.580987	-0.0149552	0.00289324	3.9e-08	220244	0.0019751	0.00304348	0.24	216306
ALM	LDL-C	UKB_S1	UKB_S2	rs33966734	6	41903798	C	A	0.986284	0.0954958	0.0123018	2.5e-15	220244	-0.0044217	0.0130736	0.61	216306
ALM	LDL-C	UKB_S1	UKB_S2	rs72853828	6	41941993	T	C	0.782366	-0.0238732	0.0034299	1.8e-11	220244	-0.00630275	0.0036302	0.045	216306
ALM	LDL-C	UKB_S1	UKB_S2	rs4715207	6	50809278	C	T	0.820506	-0.0334516	0.0036806	4.4e-20	220244	0.00703194	0.00389007	0.05	216306
ALM	LDL-C	UKB_S1	UKB_S2	rs641559	6	80969945	T	G	0.588774	-0.0191952	0.00288186	1.9e-11	220244	0.00286352	0.0030455	0.46	216306
ALM	LDL-C	UKB_S1	UKB_S2	rs6906411	6	81913276	G	A	0.551247	0.0174652	0.00285971	6.9e-10	220244	0.00457684	0.00301897	0.15	216306
ALM	LDL-C	UKB_S1	UKB_S2	rs9398173	6	109000316	T	C	0.286581	-0.0309246	0.00314706	1e-22	220244	-0.000326876	0.00331938	0.87	216306
ALM	LDL-C	UKB_S1	UKB_S2	rs544386926	6	109858803	C	T	0.766386	0.0249948	0.00353114	8.6e-12	220244	-0.00607239	0.0037185	0.14	216306
ALM	LDL-C	UKB_S1	UKB_S2	rs9388490	6	126704795	C	T	0.561725	-0.0280011	0.002849	2.7e-23	220244	0.0118828	0.00301633	4.5e-05	216306
ALM	LDL-C	UKB_S1	UKB_S2	rs7745188	6	142580952	T	G	0.647575	0.0186315	0.00297749	2.6e-10	220244	0.00239791	0.00314816	0.61	216306
ALM	LDL-C	UKB_S1	UKB_S2	rs3853252	6	152170247	G	A	0.545301	-0.0241536	0.00285219	1.5e-17	220244	0.00447863	0.0030092	0.11	216306
ALM	LDL-C	UKB_S1	UKB_S2	rs3020426	6	152353642	A	G	0.726329	-0.0181612	0.00316571	5.8e-09	220244	0.000859553	0.00334234	0.69	216306
ALM	LDL-C	UKB_S1	UKB_S2	rs687694	6	153472227	T	G	0.504635	0.015257	0.00283799	4.2e-08	220244	-0.00996821	0.00300224	0.0012	216306
ALM	LDL-C	UKB_S1	UKB_S2	rs705930	6	158711855	T	C	0.664699	-0.0158849	0.00299553	2.4e-08	220244	-0.00385763	0.00315869	0.16	216306
ALM	LDL-C	UKB_S1	UKB_S2	rs675162	6	160776325	A	G	0.518117	-0.0204922	0.0028286	2.6e-13	220244	0.0157319	0.0029992	5.2e-08	216306
ALM	LDL-C	UKB_S1	UKB_S2	rs73029263	6	164113762	A	G	0.866935	-0.0243971	0.00417089	1.9e-09	220244	0.00353733	0.00442019	0.51	216306
ALM	LDL-C	UKB_S1	UKB_S2	rs2644312	7	2841164	G	A	0.699758	0.0337785	0.00308535	2.1e-27	220244	-0.00325674	0.00325901	0.21	216306
ALM	LDL-C	UKB_S1	UKB_S2	rs35336833	7	8037820	T	G	0.505955	-0.0155111	0.00288384	3.8e-08	220244	0.00193452	0.00303499	0.61	216306
ALM	LDL-C	UKB_S1	UKB_S2	rs34776209	7	23513093	C	T	0.751658	0.0177035	0.00327725	3.1e-08	220244	-0.0100552	0.00347001	0.0097	216306
ALM	LDL-C	UKB_S1	UKB_S2	rs113598422	7	28213530	G	A	0.849228	-0.0221917	0.00395101	2.8e-08	220244	0.00956865	0.00417903	0.024	216306
ALM	LDL-C	UKB_S1	UKB_S2	rs3823674	7	50571996	C	T	0.571575	0.0182235	0.00286484	1.5e-10	220244	0.000703217	0.00302301	0.87	216306
ALM	LDL-C	UKB_S1	UKB_S2	rs13246993	7	73022746	G	A	0.871818	-0.0304197	0.00422412	7.5e-13	220244	-0.00364365	0.00446381	0.25	216306
ALM	LDL-C	UKB_S1	UKB_S2	rs368540015	7	74292165	A	G	0.929821	-0.034994	0.00671019	1.9e-08	220244	0.00127369	0.00708203	0.58	216306
ALM	LDL-C	UKB_S1	UKB_S2	rs535369995	7	92258736	A	C	0.732764	-0.0389939	0.00319968	9e-34	220244	0.00227527	0.00337519	0.56	216306
ALM	LDL-C	UKB_S1	UKB_S2	rs1524445	7	113035833	C	T	0.578936	0.016232	0.00288819	1e-08	220244	0.00301247	0.00304639	0.38	216306
ALM	LDL-C	UKB_S1	UKB_S2	rs10953957	7	121954709	G	A	0.625061	-0.0178292	0.00293696	1.1e-09	220244	0.00190565	0.00308785	0.6	216306
ALM	LDL-C	UKB_S1	UKB_S2	rs57989181	7	148643502	C	T	0.822974	-0.021463	0.00371493	3.3e-09	220244	0.0015735	0.003918	0.59	216306
ALM	LDL-C	UKB_S1	UKB_S2	rs11780420	8	11446421	G	A	0.41596	0.0155757	0.00288602	1.7e-08	220244	0.00960452	0.00303867	0.00058	216306
ALM	LDL-C	UKB_S1	UKB_S2	rs57011135	8	38193011	A	C	0.770817	0.0202823	0.0033944	1.3e-08	220244	0.00328094	0.00357525	0.52	216306
ALM	LDL-C	UKB_S1	UKB_S2	rs6988484	8	49413780	T	C	0.755284	-0.0213012	0.00328937	1e-10	220244	-0.00540012	0.00347316	0.075	216306
ALM	LDL-C	UKB_S1	UKB_S2	rs72656010	8	57122215	T	C	0.867956	0.0477984	0.00419598	2.6e-29	220244	0.00258059	0.00441605	0.92	216306
ALM	LDL-C	UKB_S1	UKB_S2	rs62515459	8	57204168	G	A	0.774311	-0.022902	0.00339121	2.9e-12	220244	-0.000483775	0.00358758	0.78	216306
ALM	LDL-C	UKB_S1	UKB_S2	rs118005517	8	74259496	C	T	0.950232	-0.0353533	0.00649654	3.1e-08	220244	0.00755547	0.00691281	0.14	216306
ALM	LDL-C	UKB_S1	UKB_S2	rs10100248	8	77210663	T	C	0.513088	-0.0168023	0.00283083	9e-09	220244	0.00116424	0.002991	0.59	216306
ALM	LDL-C	UKB_S1	UKB_S2	rs2737218	8	116631278	T	C	0.790731	0.0281686	0.00348879	4.6e-15	220244	0.0148834	0.00368444	2.6e-06	216306
ALM	LDL-C	UKB_S1	UKB_S2	rs2279112	8	120429024	G	A	0.735532	0.01958	0.0032127	3.7e-10	220244	-0.000248116	0.00339285	0.53	216306
ALM	LDL-C	UKB_S1	UKB_S2	rs10283100	8	120596023	A	G	0.0557949	-0.0369597	0.00616269	1.8e-10	220244	-0.0115654	0.00654252	0.061	216306
ALM	LDL-C	UKB_S1	UKB_S2	rs7816342	8	130719623	G	A	0.767268	0.0189544	0.00334718	1.1e-08	220244	0.0029055	0.00353936	0.31	216306
ALM	LDL-C	UKB_S1	UKB_S2	rs6578231	8	135565420	T	C	0.487854	0.0208786	0.00283778	2e-14	220244	0.00446624	0.00299685	0.16	216306
ALM	LDL-C	UKB_S1	UKB_S2	rs75105050	8	135847447	G	A	0.885062	-0.0253558	0.00447672	1.3e-08	220244	0.000275568	0.00472926	0.99	216306
ALM	LDL-C	UKB_S1	UKB_S2	rs7460093	8	144876159	G	A	0.46833	-0.0164622	0.00286213	3.2e-08	220244	-0.00150002	0.00301378	0.57	216306
ALM	LDL-C	UKB_S1	UKB_S2	rs11794152	9	23345347	A	G	0.584504	-0.0181121	0.00287678	7.6e-10	220244	0.00741384	0.00303272	0.02	216306
ALM	LDL-C	UKB_S1	UKB_S2	rs62555197	9	28433953	A	C	0.806444	-0.0242184	0.00385088	7.5e-11	220244	0.0102182	0.00403131	0.0046	216306
ALM	LDL-C	UKB_S1	UKB_S2	rs16909922	9	98265901	A	G	0.906155	-0.0394397	0.00486785	2.4e-17	220244	0.00310713	0.00512929	0.66	216306
ALM	LDL-C	UKB_S1	UKB_S2	rs111821073	9	99084793	C	T	0.843014	-0.0258655	0.00392808	7.5e-11	220244	0.00668893	0.00413671	0.077	216306
ALM	LDL-C	UKB_S1	UKB_S2	rs7849060	9	109565934	T	C	0.710187	-0.0174793	0.00316704	1.7e-08	220244	-0.00156185	0.00333736	0.59	216306
ALM	LDL-C	UKB_S1	UKB_S2	rs2297578	9	111755491	G	A	0.927191	-0.0282561	0.00543534	3.3e-08	220244	-0.00142173	0.00572954	0.71	216306
ALM	LDL-C	UKB_S1	UKB_S2	rs17373837	9	119128245	C	T	0.809917	0.0303706	0.00360831	1.5e-18	220244	-0.00415619	0.00380895	0.2	216306
ALM	LDL-C	UKB_S1	UKB_S2	rs55715344	9	133437882	C	T	0.654311	0.0166572	0.00301379	3.1e-08	220244	0.0101392	0.00318142	0.0011	216306
ALM	LDL-C	UKB_S1	UKB_S2	rs190929295	10	25176025	G	A	0.833436	-0.0265139	0.00389177	5.4e-12	220244	0.0105365	0.00409957	0.0093	216306
ALM	LDL-C	UKB_S1	UKB_S2	rs2815542	10	27950798	C	T	0.692943	-0.021036	0.00308069	2.2e-12	220244	-0.00246963	0.00324807	0.32	216306
ALM	LDL-C	UKB_S1	UKB_S2	rs9299497	10	70287767	A	G	0.828195	0.0237255	0.00375807	2.8e-10	220244	-0.00604055	0.00395642	0.15	216306
ALM	LDL-C	UKB_S1	UKB_S2	rs10824316	10	77295843	C	T	0.383762	0.0171806	0.00291236	1.6e-08	220244	0.00159236	0.00307848	0.73	216306
ALM	LDL-C	UKB_S1	UKB_S2	rs61855849	10	79659934	G	A	0.742495	0.0195102	0.00323994	2.1e-09	220244	-0.00274304	0.00341608	0.36	216306
ALM	LDL-C	UKB_S1	UKB_S2	rs7078844	10	96081140	T	C	0.236652	0.0271177	0.00338584	2.4e-16	220244	-0.00188363	0.0035786	0.6	216306
ALM	LDL-C	UKB_S1	UKB_S2	rs4919186	10	99958280	A	G	0.93328	-0.0321714	0.0058186	4.4e-09	220244	-0.00798241	0.00612265	0.16	216306
ALM	LDL-C	UKB_S1	UKB_S2	rs7916385	10	102470432	C	T	0.850121	0.0268632	0.00431059	8.2e-10	220244	0.00307078	0.00453902	0.41	216306
ALM	LDL-C	UKB_S1	UKB_S2	rs17115213	10	104681143	A	G	0.922773	-0.0332802	0.00529354	2.3e-10	220244	-0.0143754	0.00557666	0.037	216306
ALM	LDL-C	UKB_S1	UKB_S2	rs6585827	10	124165615	G	A	0.528913	-0.020348	0.00283722	2.1e-13	220244	-0.00127556	0.0029861	0.61	216306
ALM	LDL-C	UKB_S1	UKB_S2	rs35506085	11	2165576	G	A	0.815336	0.0271704	0.00367338	3.3e-13	220244	-0.00540974	0.00388058	0.2	216306
ALM	LDL-C	UKB_S1	UKB_S2	rs61869763	11	2813345	C	T	0.894943	-0.0303635	0.00466236	1.8e-10	220244	-0.00215336	0.00491882	0.39	216306
ALM	LDL-C	UKB_S1	UKB_S2	rs35781320	11	9480700	T	C	0.572284	-0.0179373	0.00286886	1.4e-09	220244	-0.00157666	0.00302655	0.68	216306
ALM	LDL-C	UKB_S1	UKB_S2	rs6265	11	27679916	C	T	0.810265	0.0325553	0.00360966	1.9e-20	220244	0.000379065	0.00381894	0.65	216306
ALM	LDL-C	UKB_S1	UKB_S2	rs597053	11	30441946	T	C	0.696204	-0.0229941	0.0030867	1.1e-14	220244	-0.00387424	0.00325361	0.21	216306
ALM	LDL-C	UKB_S1	UKB_S2	rs9651614	11	43849913	C	T	0.354219	0.0194814	0.00303258	8e-11	220244	0.00403638	0.00320224	0.099	216306
ALM	LDL-C	UKB_S1	UKB_S2	rs7952436	11	67024534	C	T	0.917292	0.0444437	0.00513912	2.1e-18	220244	-0.000274656	0.00544785	0.7	216306
ALM	LDL-C	UKB_S1	UKB_S2	rs2510382	11	68391731	G	A	0.834566	0.0314812	0.00380937	3.7e-17	220244	0.00454574	0.00400752	0.37	216306
ALM	LDL-C	UKB_S1	UKB_S2	rs341038	11	72361883	T	C	0.336239	0.0167292	0.00300744	1.5e-08	220244	0.00248785	0.00316511	0.51	216306
ALM	LDL-C	UKB_S1	UKB_S2	rs56693116	11	120361394	G	T	0.837188	0.0233511	0.00388346	1.2e-09	220244	-0.00185496	0.00409938	0.45	216306
ALM	LDL-C	UKB_S1	UKB_S2	rs55726687	12	991306	G	A	0.789945	-0.0223128	0.0034668	2e-10	220244	0.00157421	0.00365961	0.89	216306
ALM	LDL-C	UKB_S1	UKB_S2	rs76895963	12	4384844	T	G	0.979359	-0.161259	0.0109607	5.2e-49	220244	0.0235308	0.0116035	0.013	216306
ALM	LDL-C	UKB_S1	UKB_S2	rs2416883	12	11876394	A	G	0.605392	-0.0199386	0.00289652	8e-12	220244	0.00293628	0.00305903	0.26	216306
ALM	LDL-C	UKB_S1	UKB_S2	rs11047165	12	24071751	T	C	0.707342	-0.0199276	0.00311403	3.3e-11	220244	-0.00373558	0.00329487	0.14	216306
ALM	LDL-C	UKB_S1	UKB_S2	rs2045556	12	46673433	A	G	0.321687	-0.0231813	0.0030391	1e-13	220244	0.00423818	0.00320339	0.17	216306
ALM	LDL-C	UKB_S1	UKB_S2	rs7132908	12	50263148	G	A	0.616067	-0.0254467	0.00290594	1.6e-19	220244	0.00651947	0.00307343	0.055	216306
ALM	LDL-C	UKB_S1	UKB_S2	rs2277339	12	57146069	T	G	0.896065	0.0327679	0.00463151	1.6e-12	220244	-0.00129827	0.00489075	0.94	216306
ALM	LDL-C	UKB_S1	UKB_S2	rs7959830	12	66347368	G	T	0.587655	0.0426705	0.00287343	8.5e-50	220244	0.000601326	0.00302903	0.98	216306
ALM	LDL-C	UKB_S1	UKB_S2	rs10878984	12	69828534	C	T	0.656329	-0.019521	0.00298673	2.8e-11	220244	0.00268874	0.00315611	0.31	216306
ALM	LDL-C	UKB_S1	UKB_S2	rs11107116	12	93978504	G	T	0.778816	-0.034988	0.00340287	1.4e-25	220244	0.00201629	0.00360418	0.31	216306
ALM	LDL-C	UKB_S1	UKB_S2	rs10777858	12	97792745	G	T	0.47189	0.0164592	0.00283155	5.3e-09	220244	0.000877195	0.00299109	0.89	216306
ALM	LDL-C	UKB_S1	UKB_S2	rs2647873	12	103081192	A	G	0.517274	0.0176248	0.00282967	2.8e-10	220244	0.0014432	0.00299035	0.57	216306
ALM	LDL-C	UKB_S1	UKB_S2	rs11065979	12	112059557	C	T	0.560829	0.0197724	0.00284924	2.3e-12	220244	0.0259443	0.00301355	2.8e-18	216306
ALM	LDL-C	UKB_S1	UKB_S2	rs12810788	12	116196322	G	A	0.202153	-0.0222756	0.00359263	2.3e-10	220244	0.000803281	0.00380892	0.87	216306
ALM	LDL-C	UKB_S1	UKB_S2	rs76929617	12	120867798	A	G	0.960749	0.0500998	0.00729998	9.7e-12	220244	-0.00649181	0.00773054	0.29	216306
ALM	LDL-C	UKB_S1	UKB_S2	rs7299842	12	122492313	G	A	0.561478	-0.0162315	0.00286671	1.8e-08	220244	0.00282332	0.00303455	0.34	216306
ALM	LDL-C	UKB_S1	UKB_S2	rs35523254	12	122940191	G	A	0.248855	-0.029006	0.00329937	6.7e-19	220244	0.00736626	0.00349185	0.037	216306
ALM	LDL-C	UKB_S1	UKB_S2	rs12314162	12	124826676	C	T	0.838867	-0.0270596	0.00383406	1.4e-12	220244	-0.00234268	0.00408292	0.33	216306
ALM	LDL-C	UKB_S1	UKB_S2	rs7994814	13	27054201	C	T	0.583612	-0.0167969	0.00291416	3.1e-09	220244	-0.00228491	0.00306699	0.41	216306
ALM	LDL-C	UKB_S1	UKB_S2	rs9319378	13	28088167	A	G	0.606655	-0.0175844	0.0030815	9.5e-09	220244	-0.00209058	0.00325361	0.35	216306
ALM	LDL-C	UKB_S1	UKB_S2	rs9594689	13	42737268	T	G	0.625506	0.0189304	0.00294936	4.8e-11	220244	0.00342081	0.00311482	0.34	216306
ALM	LDL-C	UKB_S1	UKB_S2	rs41284816	13	50655989	G	T	0.981238	-0.122988	0.0106868	4.9e-32	220244	0.0160912	0.0110977	0.25	216306
ALM	LDL-C	UKB_S1	UKB_S2	rs1341635	13	51176678	C	T	0.768252	0.0249204	0.00337279	1.2e-12	220244	0.00578917	0.00355536	0.14	216306
ALM	LDL-C	UKB_S1	UKB_S2	rs4477562	13	54104968	C	T	0.871245	-0.0272772	0.00426809	2.4e-10	220244	0.00350713	0.00450581	0.64	216306
ALM	LDL-C	UKB_S1	UKB_S2	rs9538141	13	59178258	G	A	0.487561	-0.0210724	0.00285515	5.5e-14	220244	0.00391093	0.00301229	0.26	216306
ALM	LDL-C	UKB_S1	UKB_S2	rs9554333	13	96922716	T	C	0.588196	-0.0184934	0.00288243	1.3e-10	220244	0.00146841	0.00303785	0.62	216306
ALM	LDL-C	UKB_S1	UKB_S2	rs10870597	13	114999636	A	G	0.764993	0.0191921	0.0033464	9.2e-09	220244	0.00218467	0.00352175	0.51	216306
ALM	LDL-C	UKB_S1	UKB_S2	rs7140850	14	21544056	C	T	0.452364	-0.0158061	0.00285723	2.7e-08	220244	0.00835026	0.00301185	0.0075	216306
ALM	LDL-C	UKB_S1	UKB_S2	rs34074573	14	23789955	A	G	0.837539	-0.025182	0.00383695	5.6e-11	220244	0.00835764	0.00404991	0.032	216306
ALM	LDL-C	UKB_S1	UKB_S2	rs36226649	14	24835500	T	C	0.933733	-0.0343874	0.00570353	1.6e-09	220244	-0.00697292	0.00597897	0.3	216306
ALM	LDL-C	UKB_S1	UKB_S2	rs12587211	14	25949019	T	G	0.32096	-0.0281161	0.00304414	6.7e-20	220244	0.00352837	0.00321178	0.27	216306
ALM	LDL-C	UKB_S1	UKB_S2	rs8007644	14	35218831	G	A	0.611378	-0.0179107	0.00293108	1.2e-09	220244	-0.00417598	0.00309329	0.22	216306
ALM	LDL-C	UKB_S1	UKB_S2	rs2224408	14	60957171	G	A	0.43534	0.030099	0.00292814	3.6e-25	220244	-0.00385813	0.00308214	0.15	216306
ALM	LDL-C	UKB_S1	UKB_S2	rs2526919	14	73107771	A	G	0.470385	-0.0170225	0.00284421	8.1e-10	220244	0.00274044	0.0030032	0.39	216306
ALM	LDL-C	UKB_S1	UKB_S2	rs28479795	14	79943606	C	T	0.778904	-0.0237723	0.00342021	3.9e-13	220244	0.00197339	0.00360288	0.49	216306
ALM	LDL-C	UKB_S1	UKB_S2	rs8034033	15	38367091	C	A	0.291898	0.0187045	0.00313187	3.8e-09	220244	0.00104502	0.00330279	0.86	216306
ALM	LDL-C	UKB_S1	UKB_S2	rs187432044	15	62295484	T	G	0.980795	0.0600006	0.010358	3.5e-09	220244	-0.0131855	0.0109632	0.19	216306
ALM	LDL-C	UKB_S1	UKB_S2	rs2469157	15	66976554	G	A	0.804919	-0.0213322	0.00357931	1.8e-09	220244	-0.00662233	0.00376814	0.08	216306
ALM	LDL-C	UKB_S1	UKB_S2	rs8030456	15	68076856	C	T	0.774179	0.0209411	0.00338994	1.1e-10	220244	0.00315885	0.00356005	0.41	216306
ALM	LDL-C	UKB_S1	UKB_S2	rs79015977	15	79450147	G	A	0.648517	0.0167243	0.00297708	1e-08	220244	0.00172227	0.00314438	0.28	216306
ALM	LDL-C	UKB_S1	UKB_S2	rs12907384	15	86276000	T	C	0.467706	0.0165119	0.00284184	8.9e-10	220244	0.00183199	0.00299326	0.75	216306
ALM	LDL-C	UKB_S1	UKB_S2	rs34949187	15	89386652	G	A	0.813162	0.0218597	0.00363957	4.4e-10	220244	-0.00607508	0.00383674	0.11	216306
ALM	LDL-C	UKB_S1	UKB_S2	rs141303472	15	99177660	A	C	0.417889	0.0217211	0.00294967	2e-13	220244	-0.00163966	0.00310605	0.89	216306
ALM	LDL-C	UKB_S1	UKB_S2	rs12051048	16	783864	C	A	0.768189	-0.0260684	0.0033547	2.5e-14	220244	-0.000740832	0.00354022	0.87	216306
ALM	LDL-C	UKB_S1	UKB_S2	rs71385734	16	2160503	T	G	0.829637	0.0312029	0.00378692	1.9e-17	220244	0.000415632	0.00400428	0.79	216306
ALM	LDL-C	UKB_S1	UKB_S2	rs7185966	16	4022703	G	A	0.767261	0.0257483	0.00336256	1.9e-14	220244	0.000267449	0.00354047	0.86	216306
ALM	LDL-C	UKB_S1	UKB_S2	rs12443906	16	4948936	C	T	0.275449	0.024115	0.0031775	2.7e-14	220244	-0.00348007	0.00334366	0.17	216306
ALM	LDL-C	UKB_S1	UKB_S2	rs1128001	16	9207003	T	C	0.728109	-0.0193812	0.00318878	3.5e-09	220244	-0.000394726	0.00336392	0.92	216306
ALM	LDL-C	UKB_S1	UKB_S2	rs35811052	16	15128416	A	G	0.743782	0.0235006	0.00324054	6.6e-13	220244	-0.00654692	0.0034155	0.054	216306
ALM	LDL-C	UKB_S1	UKB_S2	rs61742688	16	19883364	G	A	0.858999	0.028432	0.00409159	2.3e-12	220244	-0.0068877	0.00431079	0.12	216306
ALM	LDL-C	UKB_S1	UKB_S2	rs3927084	16	28639047	A	C	0.591838	-0.0231977	0.00288264	2.4e-16	220244	0.00178168	0.00303538	0.53	216306
ALM	LDL-C	UKB_S1	UKB_S2	rs11642740	16	30060655	A	G	0.599306	-0.032484	0.00288774	1.7e-29	220244	0.00310656	0.00304489	0.23	216306
ALM	LDL-C	UKB_S1	UKB_S2	rs8044205	16	53515093	T	C	0.698031	-0.02914	0.00307813	8.3e-21	220244	-0.000328584	0.00325277	0.76	216306
ALM	LDL-C	UKB_S1	UKB_S2	rs11075985	16	53805207	C	A	0.576947	-0.0575574	0.00286445	3.5e-90	220244	0.0110044	0.00302078	0.00073	216306
ALM	LDL-C	UKB_S1	UKB_S2	rs3784911	16	58703616	C	T	0.898177	-0.0262391	0.00469349	1.5e-08	220244	-0.00354019	0.00494408	0.57	216306
ALM	LDL-C	UKB_S1	UKB_S2	rs4783554	16	68384010	A	G	0.286149	0.0193954	0.00312099	4.8e-10	220244	0.00401248	0.00328735	0.21	216306
ALM	LDL-C	UKB_S1	UKB_S2	rs6416749	16	73100308	C	T	0.318955	0.0177828	0.00305859	5.7e-09	220244	-0.00866443	0.00323614	0.0032	216306
ALM	LDL-C	UKB_S1	UKB_S2	rs10863211	16	86455330	A	G	0.32474	-0.0174483	0.00303635	4.8e-09	220244	0.000545275	0.00320806	0.71	216306
ALM	LDL-C	UKB_S1	UKB_S2	rs10775348	16	88806348	A	G	0.296703	-0.0192731	0.00310268	4.6e-10	220244	0.00279038	0.00327907	0.63	216306
ALM	LDL-C	UKB_S1	UKB_S2	rs55831773	17	7559037	C	T	0.80068	0.0256091	0.00361618	1.7e-12	220244	-0.0129378	0.00381367	0.00016	216306
ALM	LDL-C	UKB_S1	UKB_S2	rs78378222	17	7571752	T	G	0.987906	-0.109416	0.013221	6.4e-17	220244	-0.0168538	0.0137702	0.28	216306
ALM	LDL-C	UKB_S1	UKB_S2	rs6505216	17	29206421	G	T	0.766622	0.0412248	0.00348985	3.8e-32	220244	-0.00558482	0.00367777	0.068	216306
ALM	LDL-C	UKB_S1	UKB_S2	rs2075060	17	36925750	G	A	0.43794	-0.0198996	0.002857	6.7e-12	220244	0.000603039	0.00301719	0.9	216306
ALM	LDL-C	UKB_S1	UKB_S2	rs8070437	17	43257270	C	T	0.296285	-0.02224	0.00313298	1.5e-12	220244	0.00209656	0.00329889	0.61	216306
ALM	LDL-C	UKB_S1	UKB_S2	rs8082345	17	47027118	C	A	0.169323	0.0254362	0.00377572	1.3e-11	220244	-0.0023418	0.00398648	0.56	216306
ALM	LDL-C	UKB_S1	UKB_S2	rs758598	17	59492714	A	G	0.331785	0.0186155	0.00300883	8.8e-10	220244	0.00450087	0.00317234	0.14	216306
ALM	LDL-C	UKB_S1	UKB_S2	rs2005172	17	61996255	A	C	0.360446	-0.0311669	0.00298347	3.9e-25	220244	0.00406116	0.00314821	0.098	216306
ALM	LDL-C	UKB_S1	UKB_S2	rs55931203	17	65854602	C	T	0.812022	-0.0209733	0.00366266	1e-08	220244	-0.0113785	0.00387546	0.001	216306
ALM	LDL-C	UKB_S1	UKB_S2	rs1990197	17	68070534	A	G	0.516897	-0.0171088	0.00285203	2.8e-09	220244	0.00636703	0.00301053	0.071	216306
ALM	LDL-C	UKB_S1	UKB_S2	rs7216472	17	71123063	A	G	0.613604	0.016785	0.00293534	7.4e-09	220244	-0.00265675	0.00309778	0.24	216306
ALM	LDL-C	UKB_S1	UKB_S2	rs11150745	17	78757626	A	G	0.681159	0.0213093	0.00304272	2.7e-12	220244	-0.00425696	0.00321444	0.13	216306
ALM	LDL-C	UKB_S1	UKB_S2	rs62073017	17	79092463	C	T	0.603001	0.0173781	0.00292671	6.5e-09	220244	-0.0017952	0.00308101	0.45	216306
ALM	LDL-C	UKB_S1	UKB_S2	rs57126421	18	2656989	A	G	0.76311	0.02297	0.00335527	8e-13	220244	-0.0140059	0.00353305	0.00047	216306
ALM	LDL-C	UKB_S1	UKB_S2	rs113232639	18	20715656	G	A	0.506533	-0.0275691	0.00288511	2.2e-20	220244	-0.00117369	0.00304721	0.71	216306
ALM	LDL-C	UKB_S1	UKB_S2	rs59525802	18	39484084	A	G	0.876125	-0.0251862	0.00433957	2e-08	220244	-0.00177519	0.00455295	0.9	216306
ALM	LDL-C	UKB_S1	UKB_S2	rs357868	18	46518624	G	T	0.580361	0.0185659	0.00288006	2.5e-11	220244	0.00195756	0.00303665	0.76	216306
ALM	LDL-C	UKB_S1	UKB_S2	rs1517037	18	56878274	C	T	0.810806	0.023569	0.0036228	5.6e-11	220244	-0.00457353	0.00383866	0.12	216306
ALM	LDL-C	UKB_S1	UKB_S2	rs6567160	18	57829135	T	C	0.768353	-0.0640137	0.00335747	5.3e-85	220244	0.00816987	0.00354072	0.0088	216306
ALM	LDL-C	UKB_S1	UKB_S2	rs17066856	18	58049656	T	C	0.907997	0.0350866	0.00492142	1.4e-12	220244	-0.00616828	0.00519609	0.29	216306
ALM	LDL-C	UKB_S1	UKB_S2	rs4987853	18	60793655	T	C	0.790678	0.0185498	0.00350487	2.2e-08	220244	-0.00129387	0.00369959	0.93	216306
ALM	LDL-C	UKB_S1	UKB_S2	rs11880992	19	2176403	G	A	0.59213	-0.0190871	0.00288863	3.8e-12	220244	0.00516764	0.00301172	0.066	216306
ALM	LDL-C	UKB_S1	UKB_S2	rs11085076	19	4476270	A	G	0.436389	0.0166238	0.00286845	4.4e-09	220244	0.00921764	0.00299521	0.0009	216306
ALM	LDL-C	UKB_S1	UKB_S2	rs62621197	19	8670147	C	T	0.962636	0.0526613	0.00776681	2e-11	220244	-0.00368091	0.0081431	0.52	216306
ALM	LDL-C	UKB_S1	UKB_S2	rs2116881	19	10750783	C	T	0.291069	0.0232302	0.00321723	3e-13	220244	-0.0109844	0.00335981	0.0015	216306
ALM	LDL-C	UKB_S1	UKB_S2	rs113780919	19	30319203	G	A	0.683766	-0.0228476	0.00307065	2.2e-13	220244	-0.00426479	0.00320125	0.26	216306
ALM	LDL-C	UKB_S1	UKB_S2	rs40815	19	34307002	G	A	0.340853	-0.017035	0.003002	1.5e-08	220244	0.00402691	0.00312735	0.2	216306
ALM	LDL-C	UKB_S1	UKB_S2	rs3810291	19	47569003	G	A	0.324127	-0.0261514	0.00302445	2.2e-18	220244	-9.89682e-05	0.00315873	0.96	216306
ALM	LDL-C	UKB_S1	UKB_S2	rs147110934	19	55993436	G	T	0.975874	0.0501147	0.00924642	4.4e-08	220244	-0.00968377	0.00955648	0.18	216306
ALM	LDL-C	UKB_S1	UKB_S2	rs11697462	20	21209026	C	T	0.331846	0.0208661	0.003025	1.5e-11	220244	-0.00961047	0.00317592	0.0023	216306
ALM	LDL-C	UKB_S1	UKB_S2	rs57668191	20	32289763	A	G	0.736792	0.0334781	0.00322435	1.3e-24	220244	-0.00215091	0.00339312	0.36	216306
ALM	LDL-C	UKB_S1	UKB_S2	rs143384	20	34025756	A	G	0.597074	-0.0558638	0.00288726	5.9e-84	220244	0.00642271	0.00304256	0.026	216306
ALM	LDL-C	UKB_S1	UKB_S2	rs8125159	20	54884738	G	T	0.732916	-0.0178065	0.00328256	2.4e-08	220244	0.00334267	0.00346472	0.33	216306
ALM	LDL-C	UKB_S1	UKB_S2	rs55830103	20	57465943	T	G	0.824689	0.0218012	0.00375298	7.6e-09	220244	-0.00233503	0.00394837	0.45	216306
ALM	LDL-C	UKB_S1	UKB_S2	rs73619441	20	61564901	T	G	0.856014	0.0265271	0.00404738	9.4e-11	220244	-0.000611905	0.00426919	0.98	216306
ALM	LDL-C	UKB_S1	UKB_S2	rs12484046	22	31439650	G	A	0.621086	0.0169746	0.00295783	1.7e-08	220244	0.00400794	0.00311513	0.27	216306
ALM	LDL-C	UKB_S1	UKB_S2	rs41311445	22	42070374	A	C	0.903784	0.0351902	0.00482752	2.9e-13	220244	-0.00289647	0.00508598	0.48	216306
ALM	LDL-C	UKB_S2	UKB_S1	rs200090476	1	1866376	G	A	0.496797	-0.017617	0.00295266	3.7e-09	220258	-0.0019678	0.00310321	0.54	216560
ALM	LDL-C	UKB_S2	UKB_S1	rs75077113	1	11214582	A	C	0.721352	-0.026244	0.00318975	2.2e-16	220258	0.00131303	0.00335882	0.88	216560
ALM	LDL-C	UKB_S2	UKB_S1	rs573264228	1	20784296	G	T	0.979168	0.0670449	0.012138	6.1e-09	220258	0.0256749	0.0128739	0.095	216560
ALM	LDL-C	UKB_S2	UKB_S1	rs11578046	1	23425139	G	A	0.673371	0.0213508	0.00301234	2e-12	220258	-0.00949634	0.00317304	0.0023	216560
ALM	LDL-C	UKB_S2	UKB_S1	rs55800172	1	32414767	G	A	0.936395	-0.0345228	0.00580801	1.6e-08	220258	-0.000470564	0.00605989	0.94	216560
ALM	LDL-C	UKB_S2	UKB_S1	rs189727255	1	33775350	G	A	0.685223	0.0180375	0.00305179	8.5e-09	220258	-0.00403974	0.00321292	0.25	216560
ALM	LDL-C	UKB_S2	UKB_S1	rs2242428	1	36752152	C	T	0.615401	0.0163116	0.00290223	1.7e-08	220258	-0.00490464	0.00305017	0.051	216560
ALM	LDL-C	UKB_S2	UKB_S1	rs16826012	1	39719519	T	C	0.835266	-0.0262675	0.00382048	9.6e-13	220258	0.0102049	0.00400884	0.016	216560
ALM	LDL-C	UKB_S2	UKB_S1	rs2885697	1	41544279	G	T	0.334827	0.0271825	0.00299011	1.4e-19	220258	-0.000809999	0.00314824	0.68	216560
ALM	LDL-C	UKB_S2	UKB_S1	rs12086130	1	51173603	C	T	0.910295	-0.0345314	0.00493667	1.4e-12	220258	-0.000995834	0.00520963	0.9	216560
ALM	LDL-C	UKB_S2	UKB_S1	rs3766426	1	54735223	T	G	0.554182	-0.0161304	0.00286037	8.3e-09	220258	0.00214925	0.00301337	0.53	216560
ALM	LDL-C	UKB_S2	UKB_S1	rs12405390	1	56587539	A	G	0.775045	-0.0242852	0.00339946	2.5e-13	220258	0.000359386	0.00358307	0.83	216560
ALM	LDL-C	UKB_S2	UKB_S1	rs1013293	1	62570321	G	A	0.569449	0.0176836	0.00285869	2e-09	220258	0.00186006	0.00301616	0.35	216560
ALM	LDL-C	UKB_S2	UKB_S1	rs34020954	1	72742387	C	T	0.799488	0.0242311	0.00353164	2.4e-12	220258	-0.000525106	0.00373461	0.73	216560
ALM	LDL-C	UKB_S2	UKB_S1	rs10493544	1	74983835	T	C	0.431273	0.0170787	0.00286139	3.3e-09	220258	-0.00454307	0.00300823	0.13	216560
ALM	LDL-C	UKB_S2	UKB_S1	rs34517439	1	78450517	C	A	0.878202	-0.059473	0.00437113	5.6e-42	220258	0.00295527	0.00459636	0.78	216560
ALM	LDL-C	UKB_S2	UKB_S1	rs17363646	1	86823503	A	G	0.864802	-0.0245403	0.00413385	4.2e-09	220258	0.00132059	0.0043254	0.74	216560
ALM	LDL-C	UKB_S2	UKB_S1	rs146995307	1	150647346	C	T	0.924436	-0.0353294	0.00541371	6.9e-11	220258	0.00190346	0.00572707	0.93	216560
ALM	LDL-C	UKB_S2	UKB_S1	rs76798800	1	154994978	G	T	0.734154	-0.0304568	0.00320135	1.7e-22	220258	0.000370252	0.00337358	0.96	216560
ALM	LDL-C	UKB_S2	UKB_S1	rs17369123	1	172355841	C	T	0.814025	-0.020323	0.00362132	3.2e-08	220258	-0.00451506	0.00380251	0.14	216560
ALM	LDL-C	UKB_S2	UKB_S1	rs1044252	1	176813774	T	C	0.566946	-0.0190531	0.00285045	8.8e-11	220258	0.000215042	0.0030034	0.76	216560
ALM	LDL-C	UKB_S2	UKB_S1	rs589500	1	177876946	C	T	0.790828	-0.0394677	0.00347201	2.8e-30	220258	0.00791904	0.00364826	0.027	216560
ALM	LDL-C	UKB_S2	UKB_S1	rs3795503	1	180905694	C	T	0.685822	-0.0172145	0.00304589	2.7e-08	220258	0.00663606	0.00319998	0.0095	216560
ALM	LDL-C	UKB_S2	UKB_S1	rs10494574	1	184010727	C	A	0.651454	-0.0195658	0.00297544	1e-10	220258	0.00706591	0.00313088	0.042	216560
ALM	LDL-C	UKB_S2	UKB_S1	rs2678204	1	201800511	T	G	0.659936	-0.0182816	0.00298267	1.9e-09	220258	0.00159149	0.0031389	0.51	216560
ALM	LDL-C	UKB_S2	UKB_S1	rs708723	1	205739266	C	T	0.452354	0.0229415	0.00283465	1.9e-15	220258	-0.00140488	0.00298318	0.56	216560
ALM	LDL-C	UKB_S2	UKB_S1	rs76907480	1	209561954	A	G	0.859258	-0.0224692	0.00407164	9.1e-09	220258	-0.00166727	0.00430994	0.59	216560
ALM	LDL-C	UKB_S2	UKB_S1	rs2970593	1	212225215	G	A	0.414879	-0.0164645	0.00287124	2.2e-08	220258	-0.00391159	0.00302154	0.12	216560
ALM	LDL-C	UKB_S2	UKB_S1	rs12072845	1	214630757	G	A	0.605304	0.0208794	0.00289176	1.9e-12	220258	-0.00108186	0.00304683	0.94	216560
ALM	LDL-C	UKB_S2	UKB_S1	rs7521190	1	225524656	G	A	0.706314	-0.0167684	0.00309772	2.8e-08	220258	0.0118191	0.00326348	0.00014	216560
ALM	LDL-C	UKB_S2	UKB_S1	rs6656703	1	242539132	G	A	0.160024	0.0222236	0.00385914	6.6e-09	220258	0.00680601	0.00407593	0.17	216560
ALM	LDL-C	UKB_S2	UKB_S1	rs563738408	2	420443	G	A	0.966078	0.117432	0.00804416	2.4e-48	220258	-0.00167408	0.008469	0.76	216560
ALM	LDL-C	UKB_S2	UKB_S1	rs12713004	2	23896049	A	G	0.274885	-0.0223085	0.00316648	1e-12	220258	0.00513519	0.00334126	0.16	216560
ALM	LDL-C	UKB_S2	UKB_S1	rs1260326	2	27730940	T	C	0.396315	-0.027411	0.00288612	1.6e-22	220258	0.0333459	0.00304044	2.5e-28	216560
ALM	LDL-C	UKB_S2	UKB_S1	rs1545552	2	33360338	A	G	0.292043	-0.0193724	0.00312228	1.6e-10	220258	-0.000206564	0.00328896	0.73	216560
ALM	LDL-C	UKB_S2	UKB_S1	rs848546	2	36704767	A	G	0.707536	0.0170643	0.00313598	2.4e-08	220258	-0.00319909	0.00330221	0.23	216560
ALM	LDL-C	UKB_S2	UKB_S1	rs222478	2	42656919	C	A	0.869476	0.0253849	0.00421235	8.7e-10	220258	-0.00962405	0.00442952	0.024	216560
ALM	LDL-C	UKB_S2	UKB_S1	rs3791675	2	56111309	C	T	0.765348	0.0229933	0.00333422	8.3e-12	220258	-0.00176986	0.00350551	0.77	216560
ALM	LDL-C	UKB_S2	UKB_S1	rs4671328	2	58935282	T	G	0.447918	0.0167467	0.00286721	5.8e-09	220258	-0.00458829	0.00301508	0.16	216560
ALM	LDL-C	UKB_S2	UKB_S1	rs7575523	2	59335104	T	G	0.397534	0.0199645	0.00290134	3.8e-13	220258	0.000460347	0.0030526	0.7	216560
ALM	LDL-C	UKB_S2	UKB_S1	rs11545482	2	70315987	C	T	0.979149	0.0584572	0.00990258	3.4e-09	220258	0.00607483	0.010534	0.63	216560
ALM	LDL-C	UKB_S2	UKB_S1	rs711813	2	176966190	T	C	0.669438	-0.0175645	0.00300583	1.8e-09	220258	0.000999042	0.00315767	0.8	216560
ALM	LDL-C	UKB_S2	UKB_S1	rs1047891	2	211540507	C	A	0.684425	-0.0225526	0.00304	5.3e-14	220258	-0.00522841	0.00319704	0.1	216560
ALM	LDL-C	UKB_S2	UKB_S1	rs13418037	2	218314141	C	T	0.810602	0.0314192	0.00363418	2.9e-18	220258	-0.00612192	0.00384166	0.12	216560
ALM	LDL-C	UKB_S2	UKB_S1	rs3103267	2	232988582	A	C	0.284066	-0.0222355	0.00313493	6.7e-14	220258	0.0037092	0.00329754	0.2	216560
ALM	LDL-C	UKB_S2	UKB_S1	rs10211596	2	233699415	G	A	0.466708	-0.0174637	0.00284042	8.5e-10	220258	-0.00263567	0.00298327	0.35	216560
ALM	LDL-C	UKB_S2	UKB_S1	rs4675801	2	242493511	C	T	0.543599	0.0177279	0.00284773	1.3e-09	220258	-0.000247897	0.00298981	0.99	216560
ALM	LDL-C	UKB_S2	UKB_S1	rs2255964	3	12956531	G	A	0.334166	0.0192346	0.00300779	3.2e-10	220258	3.44705e-05	0.00317991	0.93	216560
ALM	LDL-C	UKB_S2	UKB_S1	rs7647657	3	38573746	A	G	0.614357	0.0168587	0.00291702	1.3e-08	220258	0.00240381	0.00307313	0.5	216560
ALM	LDL-C	UKB_S2	UKB_S1	rs377609499	3	50022069	G	A	0.5601	-0.0224917	0.00305996	3.2e-14	220258	0.000493688	0.00323108	0.77	216560
ALM	LDL-C	UKB_S2	UKB_S1	rs4955851	3	55479641	G	A	0.545948	-0.0193152	0.00285663	1.5e-10	220258	0.000817637	0.00300432	0.94	216560
ALM	LDL-C	UKB_S2	UKB_S1	rs4677151	3	72394027	G	A	0.495084	0.015111	0.00284506	3.1e-08	220258	0.00352134	0.00300112	0.17	216560
ALM	LDL-C	UKB_S2	UKB_S1	rs6549046	3	85669779	T	G	0.637626	-0.0227614	0.0029644	1.4e-14	220258	0.00214197	0.003128	0.52	216560
ALM	LDL-C	UKB_S2	UKB_S1	rs9861443	3	88196211	A	C	0.285219	-0.0213226	0.00315414	1.4e-11	220258	0.00290881	0.00331897	0.34	216560
ALM	LDL-C	UKB_S2	UKB_S1	rs546819639	3	129052157	C	T	0.906139	-0.0338638	0.00495522	1.8e-12	220258	-0.0141293	0.00523328	0.003	216560
ALM	LDL-C	UKB_S2	UKB_S1	rs1320903	3	131758077	G	A	0.680652	-0.0187768	0.00304005	2.3e-09	220258	0.00406619	0.00320075	0.26	216560
ALM	LDL-C	UKB_S2	UKB_S1	rs1727910	3	153801532	T	C	0.256689	-0.0248031	0.00325095	2e-14	220258	0.00883275	0.00342993	0.012	216560
ALM	LDL-C	UKB_S2	UKB_S1	rs555554	3	172155585	G	T	0.677439	-0.0227015	0.00303378	8.1e-15	220258	0.00290411	0.00319917	0.26	216560
ALM	LDL-C	UKB_S2	UKB_S1	rs73175572	3	185490184	A	G	0.888724	-0.0405971	0.00454547	3.1e-18	220258	0.00426095	0.00479706	0.41	216560
ALM	LDL-C	UKB_S2	UKB_S1	rs869400	3	185826740	T	G	0.185461	-0.0264341	0.00365027	4.4e-13	220258	-4.08689e-05	0.00384832	0.83	216560
ALM	LDL-C	UKB_S2	UKB_S1	rs73802707	4	17932319	C	T	0.846619	0.0435305	0.00394057	1.2e-29	220258	-0.000337682	0.0041481	0.99	216560
ALM	LDL-C	UKB_S2	UKB_S1	rs185568433	4	17980724	T	C	0.966853	-0.0440767	0.00801381	5e-08	220258	0.00723841	0.00839359	0.46	216560
ALM	LDL-C	UKB_S2	UKB_S1	rs10938397	4	45182527	A	G	0.565852	-0.020975	0.00286546	8e-13	220258	0.0031382	0.00302075	0.21	216560
ALM	LDL-C	UKB_S2	UKB_S1	rs6831883	4	49298139	T	C	0.685596	-0.018637	0.00317853	2e-08	220258	-0.00278179	0.00334916	0.34	216560
ALM	LDL-C	UKB_S2	UKB_S1	rs2102278	4	52818664	A	G	0.677189	-0.0176324	0.00303693	1.7e-08	220258	-0.000802021	0.00320158	0.74	216560
ALM	LDL-C	UKB_S2	UKB_S1	rs57866682	4	54337237	G	A	0.150396	0.0246886	0.0039971	5.1e-10	220258	0.00332642	0.00419515	0.72	216560
ALM	LDL-C	UKB_S2	UKB_S1	rs710840	4	82135230	G	A	0.758185	-0.0216533	0.0033239	3.8e-11	220258	-0.00226468	0.00349077	0.35	216560
ALM	LDL-C	UKB_S2	UKB_S1	rs17010957	4	86719165	T	C	0.851518	0.0215068	0.00402036	4.9e-08	220258	0.0030025	0.00424434	0.54	216560
ALM	LDL-C	UKB_S2	UKB_S1	rs1841738	4	88557753	A	G	0.481879	0.0176856	0.00286034	1.4e-09	220258	-9.06725e-05	0.003005	0.76	216560
ALM	LDL-C	UKB_S2	UKB_S1	rs11097755	4	102709308	T	C	0.557206	-0.0187578	0.00285703	3.1e-11	220258	0.0014438	0.00300207	0.72	216560
ALM	LDL-C	UKB_S2	UKB_S1	rs2101975	4	106216667	A	G	0.56803	0.0212832	0.00287395	1.3e-13	220258	0.0069056	0.00302249	0.019	216560
ALM	LDL-C	UKB_S2	UKB_S1	rs13152701	4	122751061	G	A	0.605739	0.0165415	0.00290848	1e-08	220258	0.000249394	0.00306212	0.9	216560
ALM	LDL-C	UKB_S2	UKB_S1	rs1724557	4	137094048	C	A	0.4133	0.0171811	0.00289666	1.3e-09	220258	-0.00379605	0.00304785	0.21	216560
ALM	LDL-C	UKB_S2	UKB_S1	rs789351	4	145868370	C	T	0.568989	0.0324502	0.00286674	2.5e-29	220258	0.00503124	0.00301959	0.077	216560
ALM	LDL-C	UKB_S2	UKB_S1	rs7706886	5	32722319	G	A	0.730039	-0.01973	0.00324521	2.6e-09	220258	0.00303348	0.00341075	0.39	216560
ALM	LDL-C	UKB_S2	UKB_S1	rs6899155	5	36786459	T	C	0.551889	0.0180024	0.0028653	2.3e-10	220258	-0.0101207	0.00301539	0.0011	216560
ALM	LDL-C	UKB_S2	UKB_S1	rs62372052	5	42724294	A	G	0.890099	-0.036691	0.00455015	1.6e-15	220258	0.0148409	0.00477184	0.00065	216560
ALM	LDL-C	UKB_S2	UKB_S1	rs72761268	5	66152111	G	A	0.920256	-0.0284625	0.00527869	1.9e-08	220258	0.0095601	0.00554166	0.12	216560
ALM	LDL-C	UKB_S2	UKB_S1	rs34304	5	67577946	C	T	0.593599	-0.019586	0.00291014	8.6e-11	220258	-0.00138042	0.00306372	0.67	216560
ALM	LDL-C	UKB_S2	UKB_S1	rs34361	5	74971846	A	G	0.347306	-0.023471	0.0029843	1.7e-15	220258	0.0434602	0.00313774	6.2e-47	216560
ALM	LDL-C	UKB_S2	UKB_S1	rs12153206	5	77532180	G	A	0.720816	0.0199124	0.00323516	9.6e-11	220258	0.00208066	0.00339356	0.44	216560
ALM	LDL-C	UKB_S2	UKB_S1	rs2033221	5	122730651	G	T	0.567204	0.0268222	0.00285787	3.8e-20	220258	-0.00207428	0.00300891	0.55	216560
ALM	LDL-C	UKB_S2	UKB_S1	rs3749748	5	127350549	C	T	0.753406	-0.0312418	0.00329517	2.1e-21	220258	-0.00578724	0.00346937	0.095	216560
ALM	LDL-C	UKB_S2	UKB_S1	rs7706062	5	133855810	T	C	0.839899	-0.0245808	0.00386615	1.3e-10	220258	-0.00510697	0.00407087	0.14	216560
ALM	LDL-C	UKB_S2	UKB_S1	rs7730885	5	139042547	A	G	0.628674	-0.0190605	0.00296296	1.5e-10	220258	0.00148668	0.00310505	0.86	216560
ALM	LDL-C	UKB_S2	UKB_S1	rs4282339	5	168256240	G	A	0.792745	0.0264051	0.00348692	2.1e-14	220258	0.000946955	0.0036734	0.89	216560
ALM	LDL-C	UKB_S2	UKB_S1	rs4073717	5	170864021	G	T	0.797975	0.0211959	0.00353526	7.1e-10	220258	-0.00280209	0.00372631	0.3	216560
ALM	LDL-C	UKB_S2	UKB_S1	rs153756	5	171198211	A	G	0.570238	0.0154433	0.00286232	2.5e-08	220258	0.00104895	0.0030155	0.88	216560
ALM	LDL-C	UKB_S2	UKB_S1	rs6874142	5	172753555	T	G	0.886749	-0.0302663	0.004729	1e-10	220258	0.000497911	0.00496074	0.87	216560
ALM	LDL-C	UKB_S2	UKB_S1	rs244711	5	176509193	C	T	0.314149	-0.0192219	0.00327623	2.8e-10	220258	-0.00299572	0.00344727	0.16	216560
ALM	LDL-C	UKB_S2	UKB_S1	rs2327010	6	7717073	T	G	0.522689	-0.0219514	0.0028396	2.8e-15	220258	-0.000389508	0.00298622	0.79	216560
ALM	LDL-C	UKB_S2	UKB_S1	rs2142644	6	19053843	C	A	0.32796	0.0173019	0.00303217	6.4e-09	220258	0.0039989	0.00319425	0.22	216560
ALM	LDL-C	UKB_S2	UKB_S1	rs41271299	6	19839415	C	T	0.948817	-0.0585882	0.00643773	1.7e-20	220258	-0.00861073	0.0067483	0.36	216560
ALM	LDL-C	UKB_S2	UKB_S1	rs9257181	6	28754520	C	T	0.726963	0.0257398	0.00318008	2.9e-16	220258	-0.0106902	0.00334971	0.0019	216560
ALM	LDL-C	UKB_S2	UKB_S1	rs9266244	6	31325692	G	A	0.292462	0.0332979	0.00311483	2.8e-24	220258	-0.0144443	0.00327362	9.1e-05	216560
ALM	LDL-C	UKB_S2	UKB_S1	rs372074906	6	32492140	G	A	0.903733	-0.0416072	0.00599366	1.7e-11	220258	0.0117941	0.00630645	0.089	216560
ALM	LDL-C	UKB_S2	UKB_S1	rs17843560	6	32609388	G	T	0.879843	-0.0352829	0.00467389	2.4e-13	220258	0.0224466	0.00489135	5.1e-06	216560
ALM	LDL-C	UKB_S2	UKB_S1	rs2814993	6	34618893	G	A	0.861038	-0.0553042	0.00409893	1.9e-43	220258	0.0192331	0.00428967	4.1e-06	216560
ALM	LDL-C	UKB_S2	UKB_S1	rs4713844	6	35227832	T	C	0.142249	-0.0252575	0.00405444	1.3e-10	220258	0.0112645	0.00426679	0.011	216560
ALM	LDL-C	UKB_S2	UKB_S1	rs114056237	6	41877671	G	A	0.987549	0.0991278	0.0127882	1.1e-14	220258	0.00213784	0.0134304	0.91	216560
ALM	LDL-C	UKB_S2	UKB_S1	rs13340461	6	41924278	C	T	0.725883	-0.0286545	0.00318798	1.7e-19	220258	-0.00555952	0.00335387	0.026	216560
ALM	LDL-C	UKB_S2	UKB_S1	rs9357471	6	45090977	C	T	0.620883	-0.016007	0.00292804	4.3e-08	220258	-0.00271256	0.003073	0.44	216560
ALM	LDL-C	UKB_S2	UKB_S1	rs72892910	6	50816887	G	T	0.82816	-0.0348249	0.00376849	8.4e-21	220258	0.00823562	0.00395953	0.033	216560
ALM	LDL-C	UKB_S2	UKB_S1	rs12209223	6	76164589	C	A	0.898816	-0.0301143	0.00472568	2.7e-10	220258	0.00388847	0.00495725	0.52	216560
ALM	LDL-C	UKB_S2	UKB_S1	rs9350850	6	81050236	T	C	0.920675	-0.0360798	0.005248	4.5e-12	220258	0.00809614	0.00551455	0.11	216560
ALM	LDL-C	UKB_S2	UKB_S1	rs9362662	6	90296588	A	G	0.477961	0.0175174	0.00284846	7.5e-10	220258	-0.00155311	0.0029972	0.22	216560
ALM	LDL-C	UKB_S2	UKB_S1	rs9398171	6	108983527	C	T	0.288836	-0.0249388	0.00312643	6.2e-16	220258	-0.000991462	0.00329746	0.88	216560
ALM	LDL-C	UKB_S2	UKB_S1	rs11153171	6	109653825	C	T	0.64366	0.0222522	0.00297348	9.8e-15	220258	-0.00544964	0.00313276	0.12	216560
ALM	LDL-C	UKB_S2	UKB_S1	rs9388490	6	126704795	C	T	0.559866	-0.0315663	0.00286553	1.1e-27	220258	0.0112292	0.00301092	0.00011	216560
ALM	LDL-C	UKB_S2	UKB_S1	rs6569648	6	130349119	C	T	0.239655	0.0396555	0.00331848	4.2e-34	220258	-0.0110125	0.00349486	0.002	216560
ALM	LDL-C	UKB_S2	UKB_S1	rs4637667	6	142794021	C	A	0.711093	0.0244173	0.00312165	2.6e-15	220258	-0.00744523	0.00329682	0.02	216560
ALM	LDL-C	UKB_S2	UKB_S1	rs11968025	6	152168974	T	G	0.543708	-0.0229151	0.00286035	7e-15	220258	0.00427434	0.00301465	0.097	216560
ALM	LDL-C	UKB_S2	UKB_S1	rs7758644	6	156583467	A	C	0.166912	0.0224155	0.00383939	3e-09	220258	-0.00264637	0.00403784	0.2	216560
ALM	LDL-C	UKB_S2	UKB_S1	rs668871	6	160769811	C	T	0.530633	-0.0232167	0.00284619	2.1e-16	220258	0.0138031	0.00298673	1.5e-06	216560
ALM	LDL-C	UKB_S2	UKB_S1	rs62425398	6	166416028	C	A	0.893878	-0.0262569	0.00463289	2.4e-08	220258	-0.000253357	0.00486465	0.8	216560
ALM	LDL-C	UKB_S2	UKB_S1	rs798502	7	2789880	A	C	0.702326	0.030708	0.00310661	1.7e-22	220258	-0.00292852	0.00326756	0.28	216560
ALM	LDL-C	UKB_S2	UKB_S1	rs34776209	7	23513093	C	T	0.752912	0.0237516	0.00329914	2e-13	220258	-0.00073565	0.00345884	0.99	216560
ALM	LDL-C	UKB_S2	UKB_S1	rs71542196	7	46415422	A	G	0.918389	0.0319921	0.00520666	6.2e-10	220258	0.0163788	0.005485	0.0028	216560
ALM	LDL-C	UKB_S2	UKB_S1	rs6953561	7	76637391	G	A	0.171865	0.0263256	0.00382844	3.6e-12	220258	-0.000865776	0.00401574	0.71	216560
ALM	LDL-C	UKB_S2	UKB_S1	rs60814640	7	92286918	A	G	0.65539	-0.0342329	0.00299858	1.3e-29	220258	0.000386181	0.00314684	0.83	216560
ALM	LDL-C	UKB_S2	UKB_S1	rs189160373	7	93217636	G	A	0.641122	-0.0209398	0.00296312	1.1e-11	220258	0.00373662	0.00311884	0.16	216560
ALM	LDL-C	UKB_S2	UKB_S1	rs62621812	7	127015083	G	A	0.979631	-0.0691599	0.0103234	3e-11	220258	-0.0387643	0.0109414	0.00016	216560
ALM	LDL-C	UKB_S2	UKB_S1	rs2293176	7	140244627	G	A	0.66588	-0.0165698	0.00301195	1.9e-08	220258	-0.00342333	0.00316354	0.34	216560
ALM	LDL-C	UKB_S2	UKB_S1	rs6977081	7	150542515	G	T	0.666478	-0.0269075	0.00303991	1.2e-20	220258	-0.00135784	0.0031879	0.93	216560
ALM	LDL-C	UKB_S2	UKB_S1	rs7005133	8	8901222	T	G	0.531156	-0.0173951	0.0028432	7e-10	220258	-0.00456737	0.00299332	0.14	216560
ALM	LDL-C	UKB_S2	UKB_S1	rs2252567	8	11660916	C	T	0.421372	-0.0162703	0.00288519	1.2e-08	220258	-0.00493039	0.0030357	0.093	216560
ALM	LDL-C	UKB_S2	UKB_S1	rs76364830	8	13372120	G	A	0.936181	0.0355812	0.00586136	7.7e-09	220258	-0.00816203	0.00618771	0.27	216560
ALM	LDL-C	UKB_S2	UKB_S1	rs55811836	8	57158340	G	A	0.889339	0.0542766	0.00452547	2.5e-33	220258	-0.00172749	0.00477717	0.77	216560
ALM	LDL-C	UKB_S2	UKB_S1	rs12679106	8	73443198	G	T	0.290361	0.0174752	0.00314316	2.4e-08	220258	-0.000806817	0.0033009	0.89	216560
ALM	LDL-C	UKB_S2	UKB_S1	rs67674827	8	78124967	C	T	0.715237	-0.0264653	0.00314961	2.7e-17	220258	0.000864563	0.00330044	0.48	216560
ALM	LDL-C	UKB_S2	UKB_S1	rs7822566	8	89418733	G	T	0.692796	0.0178536	0.00308164	2.9e-09	220258	-0.00225186	0.00323771	0.59	216560
ALM	LDL-C	UKB_S2	UKB_S1	rs12543207	8	95497430	C	T	0.765916	0.0201661	0.00335815	1.2e-09	220258	-0.00235165	0.00352052	0.6	216560
ALM	LDL-C	UKB_S2	UKB_S1	rs3105460	8	101937374	A	G	0.386708	-0.0181491	0.00292228	3e-10	220258	-0.000741477	0.00306709	0.44	216560
ALM	LDL-C	UKB_S2	UKB_S1	rs2737226	8	116639474	T	C	0.391594	0.0204875	0.0029188	2.4e-12	220258	0.00941055	0.00305862	0.0016	216560
ALM	LDL-C	UKB_S2	UKB_S1	rs10283100	8	120596023	A	G	0.0553941	-0.0471445	0.00622078	4.4e-14	220258	0.00241584	0.00650071	0.7	216560
ALM	LDL-C	UKB_S2	UKB_S1	rs13271368	8	126506140	C	T	0.762285	0.0231505	0.00337889	2.2e-12	220258	-0.0394484	0.00355764	4.5e-32	216560
ALM	LDL-C	UKB_S2	UKB_S1	rs72722767	8	129205103	G	A	0.702577	-0.0192009	0.00311425	6.5e-10	220258	-0.00300338	0.0032678	0.46	216560
ALM	LDL-C	UKB_S2	UKB_S1	rs7012062	8	130740400	G	T	0.829196	0.0234033	0.00377013	6.2e-10	220258	-0.00543837	0.00396393	0.24	216560
ALM	LDL-C	UKB_S2	UKB_S1	rs4909912	8	135572297	C	T	0.57346	0.0275035	0.00287825	2.5e-22	220258	-0.00175706	0.00301937	0.46	216560
ALM	LDL-C	UKB_S2	UKB_S1	rs186474010	8	145501823	A	G	0.809212	-0.0234244	0.00395975	3.5e-09	220258	0.00110466	0.00415055	0.79	216560
ALM	LDL-C	UKB_S2	UKB_S1	rs12555221	9	6930685	A	G	0.807218	0.0221997	0.00361561	9.9e-10	220258	0.00209625	0.00379398	0.67	216560
ALM	LDL-C	UKB_S2	UKB_S1	rs10992475	9	95565998	G	A	0.758714	0.0197442	0.00332909	5.2e-09	220258	-0.00431202	0.00349453	0.16	216560
ALM	LDL-C	UKB_S2	UKB_S1	rs28701981	9	98217581	T	C	0.650505	-0.0280279	0.0029901	1.2e-20	220258	-0.000930343	0.00314353	0.64	216560
ALM	LDL-C	UKB_S2	UKB_S1	rs73529854	9	98295917	G	A	0.98872	0.071921	0.0134677	1.7e-08	220258	-0.0050765	0.0140126	0.88	216560
ALM	LDL-C	UKB_S2	UKB_S1	rs6477547	9	109644865	C	T	0.6858	-0.0177807	0.00308418	1.7e-08	220258	-0.000517061	0.00323332	0.91	216560
ALM	LDL-C	UKB_S2	UKB_S1	rs12343956	9	111774463	T	G	0.924359	-0.0369718	0.00537564	7.5e-13	220258	-0.00172687	0.005661	0.8	216560
ALM	LDL-C	UKB_S2	UKB_S1	rs7869550	9	119134796	A	G	0.800616	0.0337172	0.00355458	1.5e-21	220258	0.00402078	0.00373382	0.26	216560
ALM	LDL-C	UKB_S2	UKB_S1	rs6478243	9	119296073	T	C	0.607436	-0.0180007	0.00293458	2.6e-09	220258	0.000775928	0.00307903	0.77	216560
ALM	LDL-C	UKB_S2	UKB_S1	rs2274116	9	139094805	C	T	0.657425	0.0158515	0.00300997	2e-08	220258	0.00507559	0.00316533	0.11	216560
ALM	LDL-C	UKB_S2	UKB_S1	rs12764498	10	5042294	T	C	0.882184	0.0239363	0.00442804	6.3e-09	220258	0.00102211	0.004672	0.91	216560
ALM	LDL-C	UKB_S2	UKB_S1	rs11014285	10	25178864	G	A	0.834582	-0.0227481	0.0038681	2e-09	220258	0.00511182	0.00407363	0.36	216560
ALM	LDL-C	UKB_S2	UKB_S1	rs10827382	10	34867925	G	A	0.635383	-0.0165648	0.00295844	2e-08	220258	0.0040728	0.00310107	0.24	216560
ALM	LDL-C	UKB_S2	UKB_S1	rs117543413	10	79543740	C	T	0.982317	0.0637235	0.0109022	5.4e-09	220258	0.0160377	0.0114732	0.14	216560
ALM	LDL-C	UKB_S2	UKB_S1	rs4980067	10	81136129	C	A	0.495567	0.0160236	0.00283863	1.8e-08	220258	-0.00106571	0.00298848	0.73	216560
ALM	LDL-C	UKB_S2	UKB_S1	rs2814350	10	88008785	G	A	0.694221	-0.0212328	0.00313987	3.8e-11	220258	0.00407883	0.00331493	0.085	216560
ALM	LDL-C	UKB_S2	UKB_S1	rs2077218	10	96071561	G	A	0.237812	0.0182695	0.00335016	9.4e-09	220258	-0.00582805	0.00351338	0.13	216560
ALM	LDL-C	UKB_S2	UKB_S1	rs2439823	10	99778226	A	G	0.455133	-0.0158393	0.00286625	1.9e-08	220258	-0.00219197	0.0030017	0.67	216560
ALM	LDL-C	UKB_S2	UKB_S1	rs11191548	10	104846178	T	C	0.923721	-0.0351966	0.00534552	9.9e-12	220258	0.00243132	0.00561331	0.62	216560
ALM	LDL-C	UKB_S2	UKB_S1	rs4752306	10	121181627	T	G	0.257808	0.0177234	0.00325597	3.6e-08	220258	-0.00211007	0.00341523	0.71	216560
ALM	LDL-C	UKB_S2	UKB_S1	rs72828952	10	126629608	A	G	0.575539	0.0177057	0.00291699	1.3e-09	220258	-0.00682368	0.00306556	0.024	216560
ALM	LDL-C	UKB_S2	UKB_S1	rs11016744	10	131101465	C	A	0.650719	-0.0192388	0.00303869	2e-10	220258	-0.00702037	0.00318507	0.051	216560
ALM	LDL-C	UKB_S2	UKB_S1	rs4320932	11	2171601	T	C	0.814542	0.0228401	0.0036823	8.5e-10	220258	-0.00106118	0.00385813	0.65	216560
ALM	LDL-C	UKB_S2	UKB_S1	rs9645625	11	10070833	A	C	0.512437	0.0181939	0.00284548	9.9e-11	220258	0.00925712	0.00298461	0.0013	216560
ALM	LDL-C	UKB_S2	UKB_S1	rs11500197	11	27707409	G	A	0.740172	-0.0337645	0.00323932	4.4e-25	220258	0.00696984	0.00339946	0.036	216560
ALM	LDL-C	UKB_S2	UKB_S1	rs536007	11	30478524	G	T	0.700322	-0.0218826	0.00309963	4.2e-12	220258	-0.00748811	0.00326136	0.016	216560
ALM	LDL-C	UKB_S2	UKB_S1	rs57635800	11	43878485	G	A	0.708824	-0.0205479	0.00314723	3.3e-11	220258	0.00215546	0.00330332	0.64	216560
ALM	LDL-C	UKB_S2	UKB_S1	rs7952436	11	67024534	C	T	0.91801	0.0459115	0.00517815	2.9e-19	220258	-0.00390398	0.00542846	0.27	216560
ALM	LDL-C	UKB_S2	UKB_S1	rs2306862	11	68177510	C	T	0.832838	0.0298428	0.00381947	2.6e-15	220258	-0.0038109	0.00401512	0.25	216560
ALM	LDL-C	UKB_S2	UKB_S1	rs1789171	11	69494340	C	A	0.354343	-0.0202065	0.00298193	2e-11	220258	-0.00331019	0.00312246	0.39	216560
ALM	LDL-C	UKB_S2	UKB_S1	rs55726687	12	991306	G	A	0.790195	-0.025284	0.00347979	4.9e-14	220258	0.000713845	0.00366132	0.94	216560
ALM	LDL-C	UKB_S2	UKB_S1	rs76895963	12	4384844	T	G	0.979583	-0.11586	0.0110659	1.4e-25	220258	0.0279145	0.011481	0.012	216560
ALM	LDL-C	UKB_S2	UKB_S1	rs1948662	12	24144590	T	G	0.736289	0.0199082	0.00323732	3.8e-10	220258	-0.00452227	0.00341362	0.11	216560
ALM	LDL-C	UKB_S2	UKB_S1	rs12099669	12	46783653	G	A	0.304101	-0.0248716	0.00308553	4.9e-16	220258	-0.00463571	0.00324392	0.32	216560
ALM	LDL-C	UKB_S2	UKB_S1	rs59128273	12	49232761	C	T	0.556051	0.0156769	0.00285421	2e-08	220258	-0.00242403	0.0030011	0.31	216560
ALM	LDL-C	UKB_S2	UKB_S1	rs7132908	12	50263148	G	A	0.61566	-0.0245902	0.00292147	2.4e-17	220258	0.00143448	0.00306736	0.57	216560
ALM	LDL-C	UKB_S2	UKB_S1	rs822688	12	53493387	C	T	0.876348	-0.0279005	0.00440441	4.2e-11	220258	-0.00648458	0.00461978	0.099	216560
ALM	LDL-C	UKB_S2	UKB_S1	rs58905411	12	54623132	G	A	0.588805	0.0160338	0.00288362	1.9e-08	220258	0.00632799	0.00303585	0.027	216560
ALM	LDL-C	UKB_S2	UKB_S1	rs9669278	12	66374587	T	C	0.480451	0.0341671	0.0028512	1.2e-33	220258	-0.00151577	0.00300554	0.71	216560
ALM	LDL-C	UKB_S2	UKB_S1	rs310796	12	77453226	G	T	0.318956	-0.0169513	0.0030533	3.8e-08	220258	0.00445274	0.00321254	0.17	216560
ALM	LDL-C	UKB_S2	UKB_S1	rs7977788	12	93982332	G	A	0.776267	-0.0339549	0.00340854	1.7e-22	220258	0.00969977	0.00357677	0.0037	216560
ALM	LDL-C	UKB_S2	UKB_S1	rs34118426	12	94201279	A	G	0.694753	0.0175776	0.00308163	4.9e-09	220258	0.00352972	0.00325069	0.33	216560
ALM	LDL-C	UKB_S2	UKB_S1	rs703549	12	102945701	G	T	0.140096	0.0247387	0.00410487	2.1e-09	220258	-0.000371166	0.00433428	0.71	216560
ALM	LDL-C	UKB_S2	UKB_S1	rs1035236	12	107310797	C	T	0.745722	0.0193437	0.00325824	2.6e-08	220258	-0.000470429	0.00342489	0.84	216560
ALM	LDL-C	UKB_S2	UKB_S1	rs3184504	12	111884608	T	C	0.483204	-0.0165428	0.00283701	2.8e-09	220258	-0.024053	0.00298433	1.5e-17	216560
ALM	LDL-C	UKB_S2	UKB_S1	rs12810788	12	116196322	G	A	0.201711	-0.0240978	0.00361649	5.3e-11	220258	0.00620627	0.00379787	0.13	216560
ALM	LDL-C	UKB_S2	UKB_S1	rs11065126	12	120880707	G	A	0.974021	0.0569786	0.0089195	2.1e-10	220258	-0.0327123	0.00927254	0.00032	216560
ALM	LDL-C	UKB_S2	UKB_S1	rs28642975	12	122602305	G	A	0.529932	-0.0243958	0.00284386	5.8e-18	220258	0.00442228	0.00298707	0.064	216560
ALM	LDL-C	UKB_S2	UKB_S1	rs4039670	12	122822655	A	G	0.249288	-0.023827	0.00328234	1.9e-13	220258	0.00593012	0.0034474	0.074	216560
ALM	LDL-C	UKB_S2	UKB_S1	rs2229840	12	124826462	C	T	0.841143	-0.0351715	0.00389007	7.5e-20	220258	-0.00854605	0.00405587	0.03	216560
ALM	LDL-C	UKB_S2	UKB_S1	rs74507786	13	21318905	T	C	0.170048	0.0223114	0.00379564	2.2e-09	220258	-0.00539476	0.00396651	0.33	216560
ALM	LDL-C	UKB_S2	UKB_S1	rs1218822	13	28011963	G	A	0.338639	-0.0164052	0.00301246	2e-08	220258	0.00334048	0.00315824	0.35	216560
ALM	LDL-C	UKB_S2	UKB_S1	rs3118914	13	51116901	G	T	0.784292	0.0452694	0.00345648	1.8e-40	220258	0.00598833	0.00363304	0.099	216560
ALM	LDL-C	UKB_S2	UKB_S1	rs4477562	13	54104968	C	T	0.871823	-0.0320987	0.0042931	3.4e-13	220258	-0.000210757	0.00449501	0.91	216560
ALM	LDL-C	UKB_S2	UKB_S1	rs9317002	13	59175727	C	A	0.484878	-0.0157293	0.00286985	4.9e-08	220258	0.0016523	0.00300643	0.48	216560
ALM	LDL-C	UKB_S2	UKB_S1	rs1759975	13	78385158	G	A	0.395822	-0.0187854	0.00291153	5.5e-11	220258	-0.000559969	0.00305739	0.88	216560
ALM	LDL-C	UKB_S2	UKB_S1	rs7399669	13	99583701	T	C	0.300334	0.0174566	0.00310628	2e-08	220258	-0.000968897	0.00325298	0.77	216560
ALM	LDL-C	UKB_S2	UKB_S1	rs72680704	14	21804360	A	C	0.868815	-0.0288229	0.00429784	1.5e-11	220258	-0.00193752	0.00450915	0.55	216560
ALM	LDL-C	UKB_S2	UKB_S1	rs2295124	14	23755598	A	G	0.281064	-0.0208768	0.00316473	2.6e-11	220258	-0.000350766	0.00333429	0.85	216560
ALM	LDL-C	UKB_S2	UKB_S1	rs12432376	14	25942829	A	G	0.731279	0.0252197	0.00320989	8.3e-16	220258	-0.00426459	0.0033641	0.23	216560
ALM	LDL-C	UKB_S2	UKB_S1	rs974471	14	29685328	G	A	0.228568	-0.0193266	0.00338858	2.9e-09	220258	-0.00267329	0.00355275	0.39	216560
ALM	LDL-C	UKB_S2	UKB_S1	rs61993306	14	46951186	G	A	0.550266	-0.0156299	0.00287422	2.4e-08	220258	0.00258649	0.00301619	0.29	216560
ALM	LDL-C	UKB_S2	UKB_S1	rs7161323	14	53366149	C	T	0.286747	0.0180215	0.00314569	3.4e-09	220258	0.00359738	0.00330165	0.26	216560
ALM	LDL-C	UKB_S2	UKB_S1	rs34935520	14	61091401	G	A	0.392873	0.0261167	0.00291289	9.5e-20	220258	-0.00618071	0.00306593	0.041	216560
ALM	LDL-C	UKB_S2	UKB_S1	rs1314916	14	68710834	A	G	0.858438	0.0230966	0.00408739	9.4e-09	220258	-0.00480179	0.00428959	0.11	216560
ALM	LDL-C	UKB_S2	UKB_S1	rs10141617	14	70416442	G	A	0.664424	-0.01811	0.00301709	9.3e-10	220258	0.00626299	0.00317293	0.031	216560
ALM	LDL-C	UKB_S2	UKB_S1	rs7141420	14	79899454	C	T	0.483699	-0.021574	0.00286676	1.2e-13	220258	0.00411517	0.0030079	0.05	216560
ALM	LDL-C	UKB_S2	UKB_S1	rs1285990	14	91522114	C	T	0.28363	-0.0173754	0.0031601	7.8e-09	220258	0.0034452	0.00332813	0.37	216560
ALM	LDL-C	UKB_S2	UKB_S1	rs11627032	14	93104072	T	C	0.743935	-0.0188185	0.00325849	5.9e-09	220258	0.00160253	0.00342511	0.51	216560
ALM	LDL-C	UKB_S2	UKB_S1	rs147461490	14	105858022	C	T	0.957817	-0.0508344	0.00823266	1.4e-09	220258	-0.00469929	0.00859719	0.42	216560
ALM	LDL-C	UKB_S2	UKB_S1	rs12906197	15	38492199	C	T	0.577392	0.0148853	0.00289766	3.8e-08	220258	-0.00354505	0.00304429	0.22	216560
ALM	LDL-C	UKB_S2	UKB_S1	rs1899819	15	41913668	T	C	0.182266	0.0209863	0.00368513	2e-08	220258	-0.00123009	0.00386195	0.76	216560
ALM	LDL-C	UKB_S2	UKB_S1	rs147233090	15	44028047	C	T	0.975187	0.052281	0.00920608	3.1e-09	220258	0.00597144	0.00967433	0.51	216560
ALM	LDL-C	UKB_S2	UKB_S1	rs140464309	15	55800831	C	T	0.984177	0.0610075	0.0114793	4.8e-08	220258	-0.0113522	0.0120101	0.45	216560
ALM	LDL-C	UKB_S2	UKB_S1	rs3809569	15	66999828	A	G	0.756573	-0.020575	0.00332517	1.3e-10	220258	0.000737938	0.00348761	0.95	216560
ALM	LDL-C	UKB_S2	UKB_S1	rs7162532	15	75860861	A	C	0.748878	-0.0198454	0.00329645	6.4e-09	220258	-0.00263418	0.00345413	0.28	216560
ALM	LDL-C	UKB_S2	UKB_S1	rs2759315	15	81009646	C	A	0.557542	-0.0172803	0.00287014	2.7e-09	220258	0.00551169	0.00300905	0.082	216560
ALM	LDL-C	UKB_S2	UKB_S1	rs2455561	15	86326348	T	G	0.472788	0.0187665	0.00285166	1.8e-10	220258	-0.00248854	0.00298707	0.44	216560
ALM	LDL-C	UKB_S2	UKB_S1	rs530742363	15	89399167	C	T	0.32424	0.0250265	0.00304858	3e-16	220258	-0.000583089	0.00320477	0.87	216560
ALM	LDL-C	UKB_S2	UKB_S1	rs11648796	16	792190	A	G	0.768759	-0.0208685	0.00352943	6.8e-10	220258	0.00359312	0.00370932	0.27	216560
ALM	LDL-C	UKB_S2	UKB_S1	rs9934488	16	2155297	A	G	0.830456	0.0315924	0.00380321	8.2e-18	220258	-0.000438888	0.00399181	0.84	216560
ALM	LDL-C	UKB_S2	UKB_S1	rs879620	16	4015729	C	T	0.387308	-0.0279241	0.00292637	2.1e-21	220258	0.00284936	0.00307593	0.48	216560
ALM	LDL-C	UKB_S2	UKB_S1	rs62032566	16	28383243	C	T	0.587488	-0.0181845	0.00292013	1.3e-10	220258	0.000495195	0.00307179	0.81	216560
ALM	LDL-C	UKB_S2	UKB_S1	rs72801853	16	53516824	A	G	0.698558	-0.0190053	0.00309061	6.8e-10	220258	0.000152373	0.00324475	0.89	216560
ALM	LDL-C	UKB_S2	UKB_S1	rs1421085	16	53800954	T	C	0.597329	-0.0581721	0.00289612	5.4e-90	220258	0.0155612	0.00304287	6.1e-07	216560
ALM	LDL-C	UKB_S2	UKB_S1	rs76513770	16	72505534	T	C	0.872207	0.0293527	0.00425783	4.1e-13	220258	0.00296956	0.00445808	0.42	216560
ALM	LDL-C	UKB_S2	UKB_S1	rs12919861	16	81663469	G	A	0.516592	-0.0160295	0.00284443	6.1e-09	220258	-0.000573865	0.00298312	0.94	216560
ALM	LDL-C	UKB_S2	UKB_S1	rs8052560	16	88777242	C	A	0.234598	-0.0190185	0.00335011	4.3e-09	220258	-0.000481373	0.00352953	0.81	216560
ALM	LDL-C	UKB_S2	UKB_S1	rs4516268	17	1846831	C	A	0.806363	0.0234569	0.00360719	3.3e-11	220258	-0.00382331	0.00378464	0.41	216560
ALM	LDL-C	UKB_S2	UKB_S1	rs57307236	17	2159502	A	G	0.601319	-0.016087	0.00290284	2.3e-08	220258	0.00835259	0.00305027	0.012	216560
ALM	LDL-C	UKB_S2	UKB_S1	rs55831773	17	7559037	C	T	0.800535	0.0214839	0.00362808	2.9e-09	220258	-0.0144428	0.00381298	7.2e-06	216560
ALM	LDL-C	UKB_S2	UKB_S1	rs78378222	17	7571752	T	G	0.987554	-0.118604	0.0131144	6e-20	220258	0.029	0.0138976	0.027	216560
ALM	LDL-C	UKB_S2	UKB_S1	rs6505216	17	29206421	G	T	0.766886	0.0341491	0.00349892	5.5e-22	220258	-0.0112552	0.00367818	0.0013	216560
ALM	LDL-C	UKB_S2	UKB_S1	rs2015561	17	38593294	A	G	0.575397	0.0160536	0.00287387	8.9e-09	220258	-0.00159564	0.00301803	0.73	216560
ALM	LDL-C	UKB_S2	UKB_S1	rs1543158	17	40694005	G	A	0.645276	0.0183367	0.0029939	2.7e-09	220258	0.00664193	0.00313169	0.019	216560
ALM	LDL-C	UKB_S2	UKB_S1	rs3024272	17	43044680	G	A	0.812067	-0.0201694	0.0036568	4.3e-08	220258	-0.00257676	0.00382321	0.39	216560
ALM	LDL-C	UKB_S2	UKB_S1	rs4986172	17	43216281	C	T	0.658046	0.0179948	0.00299676	5.7e-09	220258	-0.00104695	0.00315255	0.64	216560
ALM	LDL-C	UKB_S2	UKB_S1	rs78270829	17	46913863	T	G	0.981942	-0.0601929	0.0108563	4.4e-08	220258	-0.00413548	0.0114719	0.86	216560
ALM	LDL-C	UKB_S2	UKB_S1	rs7214743	17	59498052	A	G	0.328803	0.0189519	0.00302314	1.9e-10	220258	0.00489702	0.00317301	0.12	216560
ALM	LDL-C	UKB_S2	UKB_S1	rs2005172	17	61996255	A	C	0.360645	-0.0290444	0.00299805	4.3e-23	220258	-0.002564	0.00314326	0.45	216560
ALM	LDL-C	UKB_S2	UKB_S1	rs4968801	17	68159800	A	G	0.887973	0.0289122	0.0045167	2.3e-10	220258	-0.00706468	0.00472524	0.041	216560
ALM	LDL-C	UKB_S2	UKB_S1	rs111656919	17	79936522	G	A	0.967187	-0.0455783	0.00802933	3.1e-08	220258	-0.010528	0.0084881	0.53	216560
ALM	LDL-C	UKB_S2	UKB_S1	rs1517037	18	56878274	C	T	0.812903	0.019036	0.0036533	2.3e-08	220258	-0.0100848	0.00382006	0.014	216560
ALM	LDL-C	UKB_S2	UKB_S1	rs34633411	18	57854694	C	T	0.764862	-0.0625461	0.00336247	1e-77	220258	0.00208727	0.00352013	0.44	216560
ALM	LDL-C	UKB_S2	UKB_S1	rs57636386	18	58048295	T	C	0.916441	0.0396314	0.00515515	2e-14	220258	-0.00298062	0.00540756	0.65	216560
ALM	LDL-C	UKB_S2	UKB_S1	rs12955939	18	60755065	G	T	0.567126	-0.0159861	0.00287357	2.8e-08	220258	-0.00167215	0.00301657	0.47	216560
ALM	LDL-C	UKB_S2	UKB_S1	rs74494415	18	74972138	C	T	0.960676	0.0477625	0.00737724	1.3e-11	220258	-0.0113506	0.00765864	0.083	216560
ALM	LDL-C	UKB_S2	UKB_S1	rs62621197	19	8670147	C	T	0.962973	0.0486769	0.00782326	6.5e-10	220258	0.00961412	0.00810211	0.17	216560
ALM	LDL-C	UKB_S2	UKB_S1	rs7248205	19	10770305	C	T	0.399006	0.0218557	0.0029136	4.3e-14	220258	-0.00371212	0.00302748	0.17	216560
ALM	LDL-C	UKB_S2	UKB_S1	rs62104473	19	30289779	C	T	0.671693	-0.0204751	0.00304046	1.1e-11	220258	-0.0018641	0.00315882	0.62	216560
ALM	LDL-C	UKB_S2	UKB_S1	rs11879227	19	46193351	A	G	0.815961	0.0197308	0.00366707	4.4e-08	220258	0.012695	0.00381747	0.00082	216560
ALM	LDL-C	UKB_S2	UKB_S1	rs7252158	19	47543241	G	A	0.264561	-0.0200456	0.00324366	3.7e-10	220258	0.00495198	0.00336595	0.11	216560
ALM	LDL-C	UKB_S2	UKB_S1	rs45474992	19	47724564	C	T	0.963568	0.0644383	0.00768322	1.7e-16	220258	-0.0140458	0.00800604	0.033	216560
ALM	LDL-C	UKB_S2	UKB_S1	rs4252548	19	55879672	C	T	0.978182	0.0564373	0.00972741	5.7e-09	220258	0.0134085	0.0100751	0.32	216560
ALM	LDL-C	UKB_S2	UKB_S1	rs947088	20	17171373	G	T	0.282539	-0.0198551	0.00316898	5.3e-10	220258	0.00519498	0.00332784	0.12	216560
ALM	LDL-C	UKB_S2	UKB_S1	rs6081869	20	20060745	T	G	0.613481	0.0166487	0.00296163	1.1e-08	220258	-0.00410908	0.00310789	0.18	216560
ALM	LDL-C	UKB_S2	UKB_S1	rs1569959	20	21223410	T	G	0.333196	0.0192484	0.00303678	3.7e-10	220258	-0.00435533	0.00319608	0.16	216560
ALM	LDL-C	UKB_S2	UKB_S1	rs7274811	20	32333181	G	T	0.739812	0.0284314	0.00324218	2.2e-19	220258	-0.00966693	0.00341052	0.0051	216560
ALM	LDL-C	UKB_S2	UKB_S1	rs143384	20	34025756	A	G	0.596051	-0.0479185	0.00289762	6.4e-63	220258	0.0112912	0.00304093	0.00011	216560
ALM	LDL-C	UKB_S2	UKB_S1	rs1001352	20	35872647	C	T	0.183704	-0.0232971	0.00369306	2.6e-10	220258	0.00346119	0.00387634	0.27	216560
ALM	LDL-C	UKB_S2	UKB_S1	rs9983358	21	39670772	C	A	0.432948	0.0162992	0.00287813	2e-08	220258	-0.00190775	0.00301514	0.81	216560
ALM	LDL-C	UKB_S2	UKB_S1	rs4819021	21	46466927	T	C	0.523407	0.015777	0.00288377	3.5e-08	220258	-0.00161417	0.0030172	0.81	216560
ALM	TC	UKB	GLGC	rs200090476	1	1866376	A	G	0.5023	0.0166	0.0021	1.734e-15	440502	-0.00191794	0.00208298	0.357	690194
ALM	TC	UKB	GLGC	rs263530	1	2166410	T	C	0.3922	-0.0132	0.002	1.061e-10	440502	0.00685762	0.00164994	3.23e-05	897718
ALM	TC	UKB	GLGC	rs6680471	1	2754512	T	C	0.458	-0.011	0.002	3.728e-08	440502	-0.00250888	0.00163114	0.124	917367
ALM	TC	UKB	GLGC	rs2073017	1	10822808	T	C	0.2133	0.015	0.0025	1.053e-09	440502	-0.000702323	0.00199586	0.725	891067
ALM	TC	UKB	GLGC	rs12027609	1	11138469	T	G	0.2561	0.0229	0.0023	1.994e-23	440502	0.00152886	0.00206754	0.46	718977
ALM	TC	UKB	GLGC	rs12092284	1	19778323	T	C	0.2668	0.0124	0.0023	3.989e-08	440502	0.00361723	0.00175544	0.0393	929801
ALM	TC	UKB	GLGC	rs212521	1	21580345	T	C	0.3988	-0.0136	0.002	2.209e-11	440502	0.00338997	0.00160089	0.0342	923079
ALM	TC	UKB	GLGC	rs66766977	1	22431092	T	C	0.461	0.0143	0.002	8.429e-13	440502	-0.00329457	0.00156801	0.0356	927993
ALM	TC	UKB	GLGC	rs11800051	1	22695412	T	C	0.5308	0.0109	0.002	4.838e-08	440502	-0.000203944	0.00157658	0.897	924808
ALM	TC	UKB	GLGC	rs11578046	1	23425139	A	G	0.3266	-0.019	0.0021	5.068e-19	440502	0.00943481	0.00167004	1.61e-08	928005
ALM	TC	UKB	GLGC	rs12741800	1	26802548	T	C	0.4627	0.0137	0.002	6.826e-12	440502	-0.00536761	0.00156331	0.000596	927996
ALM	TC	UKB	GLGC	rs652112	1	32345980	T	C	0.8951	-0.0249	0.0033	2.091e-14	440502	0.0105489	0.00251451	2.73e-05	930634
ALM	TC	UKB	GLGC	rs189727255	1	33775350	A	G	0.3155	-0.0188	0.0022	2.533e-18	440502	-0.000318806	0.00190973	0.867	757955
ALM	TC	UKB	GLGC	rs58971913	1	36787888	A	G	0.3832	-0.0134	0.002	6.226e-11	440502	-0.000127207	0.00162399	0.938	911455
ALM	TC	UKB	GLGC	rs28605759	1	38399816	A	G	0.4552	-0.013	0.002	7.996e-11	440502	0.00114671	0.00163659	0.484	885714
ALM	TC	UKB	GLGC	rs16837533	1	39703847	A	G	0.1648	0.0251	0.0027	1.477e-20	440502	-0.0047688	0.00209613	0.0229	930578
ALM	TC	UKB	GLGC	rs2885697	1	41544279	T	G	0.6651	-0.0259	0.0021	1.285e-34	440502	0.000927697	0.00165205	0.574	930636
ALM	TC	UKB	GLGC	rs783434	1	42333858	T	G	0.8234	-0.0155	0.0026	3.762e-09	440502	0.00100686	0.0023389	0.667	744201
ALM	TC	UKB	GLGC	rs61782665	1	47692035	A	G	0.4153	0.0126	0.002	5.759e-10	440502	-0.00343052	0.00160295	0.0323	920790
ALM	TC	UKB	GLGC	rs1167311	1	49996959	A	G	0.6814	-0.0134	0.0022	5.344e-10	440502	0.00287379	0.00174283	0.0992	915660
ALM	TC	UKB	GLGC	rs12083647	1	51314649	A	G	0.911	-0.0366	0.0035	1.569e-25	440502	0.00489703	0.00272815	0.0727	930637
ALM	TC	UKB	GLGC	rs11581298	1	54728211	A	G	0.5465	-0.0144	0.002	8.051e-13	440502	0.000316346	0.0015783	0.841	927816
ALM	TC	UKB	GLGC	rs12405390	1	56587539	A	G	0.7751	-0.0217	0.0024	1.585e-19	440502	0.00252925	0.00207599	0.223	768178
ALM	TC	UKB	GLGC	rs2474380	1	61872228	T	C	0.2622	-0.0141	0.0025	1.617e-08	440502	0.00521143	0.00267512	0.0514	619282
ALM	TC	UKB	GLGC	rs12140153	1	62579891	T	G	0.0947	-0.0275	0.0035	3.334e-15	440502	-0.00780644	0.00283641	0.00592	927839
ALM	TC	UKB	GLGC	rs6680334	1	66414440	T	G	0.367	-0.0124	0.0021	2.116e-09	440502	-0.00488194	0.00162622	0.00268	930585
ALM	TC	UKB	GLGC	rs34020954	1	72742387	T	C	0.1997	-0.0202	0.0025	6.088e-16	440502	-0.00259284	0.00203816	0.203	930632
ALM	TC	UKB	GLGC	rs10493544	1	74983835	T	C	0.4308	0.0159	0.002	3.321e-15	440502	-0.00207715	0.00162003	0.2	901187
ALM	TC	UKB	GLGC	rs34517439	1	78450517	A	C	0.1218	0.0558	0.0031	5.133e-73	440502	0.00598699	0.00260249	0.0214	930478
ALM	TC	UKB	GLGC	rs582145	1	85923999	T	C	0.4099	0.0141	0.002	3.923e-12	440502	-0.00214349	0.00157634	0.174	930637
ALM	TC	UKB	GLGC	rs17363646	1	86823503	A	G	0.8645	-0.0186	0.0029	1.672e-10	440502	-0.000243302	0.00218387	0.911	930637
ALM	TC	UKB	GLGC	rs11165637	1	92313904	A	G	0.3472	0.0115	0.0021	4.067e-08	440502	0.000188911	0.00164444	0.909	930622
ALM	TC	UKB	GLGC	rs7550987	1	96338074	T	G	0.3843	0.0123	0.002	1.988e-09	440502	-0.00174762	0.00160998	0.278	930611
ALM	TC	UKB	GLGC	rs2181375	1	96940119	A	G	0.4031	-0.0167	0.002	2.162e-16	440502	7.60711e-05	0.00158485	0.962	930627
ALM	TC	UKB	GLGC	rs11185092	1	107886278	A	G	0.7868	-0.014	0.0024	9.791e-09	440502	0.00106072	0.00188095	0.573	930051
ALM	TC	UKB	GLGC	rs17024393	1	110154688	T	C	0.9741	-0.051	0.0063	5.985e-16	440502	0.0427785	0.00455997	6.52e-21	925606
ALM	TC	UKB	GLGC	rs76098726	1	150555028	T	C	0.9214	-0.0285	0.0037	1.498e-14	440502	0.00198068	0.00310137	0.523	929105
ALM	TC	UKB	GLGC	rs76798800	1	154994978	T	G	0.2657	0.0324	0.0023	1.569e-46	440502	-0.00222547	0.00177645	0.21	929169
ALM	TC	UKB	GLGC	rs112685832	1	155822629	A	C	0.1154	0.0182	0.0032	9.343e-09	440502	-0.00322221	0.00299311	0.282	914074
ALM	TC	UKB	GLGC	rs41265019	1	156146689	A	G	0.0205	0.0392	0.0072	4.324e-08	440502	-0.00561215	0.00569578	0.324	918693
ALM	TC	UKB	GLGC	rs77159542	1	170190337	A	G	0.9335	-0.0229	0.004	1.164e-08	440502	0.00785495	0.00315788	0.0129	930636
ALM	TC	UKB	GLGC	rs11589349	1	172096798	T	C	0.3095	0.019	0.0022	1.134e-18	440502	-0.00303764	0.00170846	0.0754	930600
ALM	TC	UKB	GLGC	rs17369123	1	172355841	T	C	0.1871	0.0147	0.0026	8.888e-09	440502	0.00380975	0.00205149	0.0633	903332
ALM	TC	UKB	GLGC	rs7535501	1	176462695	T	C	0.9441	-0.0248	0.0044	1.187e-08	440502	-0.00217183	0.00354882	0.541	918183
ALM	TC	UKB	GLGC	rs1014718	1	176802974	A	G	0.2692	-0.0203	0.0023	1.991e-19	440502	-0.000269553	0.001814	0.882	895634
ALM	TC	UKB	GLGC	rs490689	1	177873841	A	G	0.209	0.0373	0.0025	4.392e-52	440502	-0.00796775	0.00194529	4.2e-05	930634
ALM	TC	UKB	GLGC	rs3795503	1	180905694	T	C	0.3144	0.015	0.0021	3.253e-12	440502	-0.00467042	0.00169289	0.0058	919302
ALM	TC	UKB	GLGC	rs4593781	1	182984983	T	C	0.5477	-0.012	0.002	1.91e-09	440502	0.0118228	0.0016101	2.09e-13	907855
ALM	TC	UKB	GLGC	rs1926874	1	184009788	T	C	0.3476	0.0164	0.0021	7.143e-15	440502	-0.00509094	0.00164178	0.00193	929678
ALM	TC	UKB	GLGC	rs3098843	1	190277706	A	G	0.4361	0.0146	0.002	3.681e-13	440502	-0.000849961	0.00180471	0.638	761322
ALM	TC	UKB	GLGC	rs10922178	1	197158599	T	C	0.3039	-0.0121	0.0022	2.775e-08	440502	0.00113738	0.00172699	0.51	917281
ALM	TC	UKB	GLGC	rs2678204	1	201800511	T	G	0.6598	-0.0194	0.0021	3.398e-20	440502	0.00109087	0.00169576	0.52	930535
ALM	TC	UKB	GLGC	rs6658514	1	203793652	A	C	0.7252	-0.0128	0.0022	1.06e-08	440502	0.000888475	0.00175791	0.613	918196
ALM	TC	UKB	GLGC	rs823137	1	205738302	A	G	0.4302	-0.0199	0.002	4.498e-23	440502	-0.000310071	0.00160021	0.846	918166
ALM	TC	UKB	GLGC	rs2796243	1	208029182	T	C	0.5217	-0.0111	0.002	2.477e-08	440502	-0.00329162	0.00156434	0.0354	927945
ALM	TC	UKB	GLGC	rs60534728	1	209548171	A	G	0.1308	0.0188	0.003	1.919e-10	440502	0.00127685	0.00230914	0.58	930612
ALM	TC	UKB	GLGC	rs2993531	1	212190116	A	C	0.4107	-0.0147	0.002	3.563e-13	440502	0.00128037	0.00157648	0.417	930622
ALM	TC	UKB	GLGC	rs12072845	1	214630757	A	G	0.3945	-0.0201	0.002	8.472e-23	440502	-0.00519279	0.00160429	0.00121	927915
ALM	TC	UKB	GLGC	rs7366282	1	214779427	A	C	0.9479	0.0274	0.0045	1.201e-09	440502	0.00848608	0.00403459	0.0354	744186
ALM	TC	UKB	GLGC	rs11589536	1	217805262	A	C	0.3959	0.0143	0.002	2.762e-12	440502	-0.00160846	0.00160779	0.317	918114
ALM	TC	UKB	GLGC	rs6684205	1	218609702	A	G	0.7135	-0.0208	0.0022	3.476e-21	440502	0.0031955	0.00171637	0.0626	930634
ALM	TC	UKB	GLGC	rs2615075	1	225934295	A	G	0.6239	-0.0151	0.0021	2.866e-13	440502	0.00469754	0.00162605	0.00387	924390
ALM	TC	UKB	GLGC	rs34780873	1	228103161	T	G	0.797	0.0148	0.0026	7.754e-09	440502	0.00225183	0.00205654	0.274	918801
ALM	TC	UKB	GLGC	rs10925635	1	235573486	A	C	0.3572	-0.0136	0.0021	5.987e-11	440502	4.1692e-05	0.00166109	0.98	912440
ALM	TC	UKB	GLGC	rs12093576	1	243655897	T	C	0.5743	-0.0115	0.002	1.874e-08	440502	-0.00240703	0.00187021	0.198	724000
ALM	TC	UKB	GLGC	rs62107261	2	422144	T	C	0.9514	0.087	0.0047	7.881e-78	440502	-0.00373146	0.00404384	0.356	919104
ALM	TC	UKB	GLGC	rs1320332	2	621954	T	C	0.1733	-0.0545	0.0026	4.1e-95	440502	0.00821418	0.0020668	7.06e-05	929780
ALM	TC	UKB	GLGC	rs1534043	2	9780744	T	C	0.3263	0.013	0.0021	1.062e-09	440502	-0.00099852	0.00165335	0.546	929737
ALM	TC	UKB	GLGC	rs12621634	2	16121533	T	C	0.8907	0.0185	0.0032	8.574e-09	440502	-0.00386903	0.00254627	0.129	928386
ALM	TC	UKB	GLGC	rs12713004	2	23896049	A	G	0.2749	-0.0221	0.0022	5.027e-23	440502	0.00393789	0.00180983	0.0296	922423
ALM	TC	UKB	GLGC	rs3754863	2	25393762	A	G	0.048	-0.0279	0.0047	3.575e-09	440502	0.00373239	0.00380515	0.327	922372
ALM	TC	UKB	GLGC	rs1260326	2	27730940	T	C	0.3959	-0.0275	0.002	2.241e-41	440502	0.0584262	0.00160071	1.1e-291	928006
ALM	TC	UKB	GLGC	rs12714288	2	29730151	T	C	0.674	0.0127	0.0021	3.124e-09	440502	-0.000107231	0.00166877	0.949	930615
ALM	TC	UKB	GLGC	rs1545552	2	33360338	A	G	0.2916	-0.0172	0.0022	6.471e-15	440502	0.00422713	0.00174152	0.0152	920170
ALM	TC	UKB	GLGC	rs9295	2	36777825	A	G	0.2956	0.0163	0.0022	1.168e-13	440502	0.00232896	0.00172123	0.176	930574
ALM	TC	UKB	GLGC	rs11124616	2	38055143	A	G	0.9404	0.0249	0.0042	3.426e-09	440502	0.000847042	0.00327016	0.796	918165
ALM	TC	UKB	GLGC	rs6713242	2	42470794	T	C	0.1139	-0.0245	0.0032	6.773e-15	440502	0.00551362	0.00242079	0.0227	930341
ALM	TC	UKB	GLGC	rs343954	2	44999709	T	C	0.8283	-0.0177	0.0027	3.369e-11	440502	0.00341942	0.00211121	0.105	930609
ALM	TC	UKB	GLGC	rs2121266	2	46535924	A	C	0.5976	-0.0118	0.002	6.724e-09	440502	0.00114301	0.0016078	0.477	920666
ALM	TC	UKB	GLGC	rs6706613	2	50228459	T	C	0.1629	0.017	0.0027	2.905e-10	440502	0.00320191	0.00211037	0.129	930633
ALM	TC	UKB	GLGC	rs59985551	2	56106928	T	C	0.2263	-0.0253	0.0024	2.217e-26	440502	0.0031284	0.00183946	0.089	930631
ALM	TC	UKB	GLGC	rs4671328	2	58935282	T	G	0.4485	0.0173	0.002	1.267e-17	440502	0.00301362	0.00162069	0.063	888711
ALM	TC	UKB	GLGC	rs6753852	2	59291178	A	G	0.6988	-0.0182	0.0022	7.343e-17	440502	-0.00157405	0.00175944	0.371	918048
ALM	TC	UKB	GLGC	rs10181359	2	62903461	T	G	0.5685	-0.0123	0.002	1.261e-09	440502	-0.00953954	0.00163725	5.66e-09	915071
ALM	TC	UKB	GLGC	rs78665953	2	68468287	T	C	0.0787	-0.0234	0.0037	2.839e-10	440502	0.00070638	0.00296201	0.812	925999
ALM	TC	UKB	GLGC	rs11545482	2	70315987	T	C	0.0206	-0.0547	0.007	7.166e-15	440502	0.00962743	0.00649901	0.139	919576
ALM	TC	UKB	GLGC	rs6714975	2	71633389	T	C	0.5729	-0.0166	0.002	1.738e-16	440502	0.00815731	0.00157203	2.11e-07	929790
ALM	TC	UKB	GLGC	rs6546907	2	74678921	T	C	0.8493	-0.0158	0.0028	1.716e-08	440502	-0.000818374	0.00219666	0.709	929740
ALM	TC	UKB	GLGC	rs2289976	2	85818797	A	G	0.3053	0.0157	0.0022	4.005e-13	440502	-0.00817422	0.00173597	2.49e-06	930517
ALM	TC	UKB	GLGC	rs1805165	2	88874891	A	C	0.7205	-0.0152	0.0022	8.149e-12	440502	0.00528613	0.00172887	0.00223	928005
ALM	TC	UKB	GLGC	rs56254146	2	100822430	A	G	0.1351	0.0204	0.0029	2.698e-12	440502	-0.0019085	0.00224077	0.394	930630
ALM	TC	UKB	GLGC	rs12613110	2	101731705	T	C	0.3179	-0.0118	0.0021	3.594e-08	440502	-0.00282157	0.00168844	0.0947	930636
ALM	TC	UKB	GLGC	rs1837366	2	111874629	T	C	0.4831	0.0136	0.002	1.199e-11	440502	-0.0014544	0.00159277	0.361	930609
ALM	TC	UKB	GLGC	rs13392139	2	121578767	A	G	0.9347	0.0242	0.0041	2.412e-09	440502	-0.011742	0.00294615	6.73e-05	928376
ALM	TC	UKB	GLGC	rs17551974	2	142293146	A	C	0.1858	-0.0145	0.0026	1.416e-08	440502	0.00137261	0.00200913	0.494	930635
ALM	TC	UKB	GLGC	rs1376750	2	143967920	T	C	0.1421	0.0194	0.0029	1.053e-11	440502	0.000475831	0.00224041	0.832	930630
ALM	TC	UKB	GLGC	rs1083458	2	147908557	T	G	0.4219	0.0129	0.002	1.648e-10	440502	-0.00126373	0.00157865	0.423	930556
ALM	TC	UKB	GLGC	rs2140046	2	169706079	T	C	0.6365	0.0154	0.0021	1.241e-13	440502	-0.00389496	0.00161806	0.0161	930538
ALM	TC	UKB	GLGC	rs72885917	2	172416376	A	C	0.7518	0.0312	0.0023	9.009e-42	440502	0.000948202	0.00183036	0.604	930628
ALM	TC	UKB	GLGC	rs16862227	2	174832967	T	G	0.2302	-0.0141	0.0024	3.216e-09	440502	-2.59708e-05	0.00189878	0.989	930542
ALM	TC	UKB	GLGC	rs76128413	2	176951949	T	G	0.9575	-0.0312	0.005	4.021e-10	440502	-0.0068601	0.00411168	0.0952	896057
ALM	TC	UKB	GLGC	rs13421315	2	178636333	T	C	0.7693	-0.0135	0.0024	1.295e-08	440502	0.00301487	0.00190357	0.113	902838
ALM	TC	UKB	GLGC	rs6741676	2	181618654	A	G	0.6625	0.0137	0.0021	9.565e-11	440502	0.001211	0.00168702	0.473	925132
ALM	TC	UKB	GLGC	rs10803955	2	183228114	A	G	0.4921	0.0124	0.002	4.461e-10	440502	0.000194867	0.00157193	0.901	930608
ALM	TC	UKB	GLGC	rs1064213	2	198950240	A	G	0.4779	0.0155	0.002	7.567e-15	440502	0.00488236	0.00156785	0.00185	930637
ALM	TC	UKB	GLGC	rs1020111	2	201247780	A	G	0.5387	-0.0135	0.002	1.903e-11	440502	0.000322804	0.00156965	0.837	929802
ALM	TC	UKB	GLGC	rs1470545	2	205365851	T	C	0.0402	0.0343	0.0051	1.691e-11	440502	0.000776337	0.00399866	0.846	924750
ALM	TC	UKB	GLGC	rs58942037	2	208019791	T	C	0.345	-0.0136	0.0021	9.962e-11	440502	0.000521379	0.00164868	0.752	929757
ALM	TC	UKB	GLGC	rs2551660	2	208386799	T	C	0.1834	-0.0142	0.0026	3.845e-08	440502	0.0065013	0.00196842	0.000957	929799
ALM	TC	UKB	GLGC	rs1047891	2	211540507	A	C	0.3156	0.0228	0.0021	2.384e-26	440502	-0.00548879	0.00171856	0.0014	919882
ALM	TC	UKB	GLGC	rs13427822	2	213414265	A	G	0.7285	0.0132	0.0023	6.359e-09	440502	-0.000590118	0.00178065	0.74	929617
ALM	TC	UKB	GLGC	rs6755489	2	217609456	A	G	0.734	0.0131	0.0023	8.58e-09	440502	0.000114417	0.00178115	0.949	917363
ALM	TC	UKB	GLGC	rs2194747	2	218126181	A	G	0.2922	-0.0165	0.0022	6.36e-14	440502	0.00113851	0.00175085	0.516	919997
ALM	TC	UKB	GLGC	rs13418037	2	218314141	T	C	0.1886	-0.0279	0.0026	2.118e-27	440502	0.00205013	0.00200435	0.306	929803
ALM	TC	UKB	GLGC	rs7594429	2	222310259	A	G	0.7455	0.0137	0.0023	2.269e-09	440502	-0.000514479	0.00179219	0.774	929791
ALM	TC	UKB	GLGC	rs6711710	2	223956410	T	C	0.2191	-0.0211	0.0024	3.375e-18	440502	0.00375103	0.00190054	0.0484	927172
ALM	TC	UKB	GLGC	rs112988999	2	227207133	T	C	0.9756	0.0398	0.0066	1.66e-09	440502	-0.0147402	0.00591894	0.0128	918808
ALM	TC	UKB	GLGC	rs17246129	2	227259964	A	G	0.3042	0.0147	0.0022	1.386e-11	440502	-0.00261421	0.00169853	0.124	929795
ALM	TC	UKB	GLGC	rs10202701	2	232328681	T	C	0.5419	0.0126	0.002	3.994e-10	440502	0.00256636	0.00156808	0.102	926968
ALM	TC	UKB	GLGC	rs77336558	2	233168540	T	C	0.1117	-0.0243	0.0032	2.24e-14	440502	0.00212514	0.00258097	0.41	929796
ALM	TC	UKB	GLGC	rs2197563	2	233687080	A	G	0.5948	0.0139	0.002	8.903e-12	440502	0.00280334	0.00162075	0.0837	917306
ALM	TC	UKB	GLGC	rs9808302	2	236854450	A	G	0.5275	-0.0124	0.002	5.516e-10	440502	0.00235326	0.00157944	0.136	916727
ALM	TC	UKB	GLGC	rs35516027	2	241774152	T	C	0.2898	0.0139	0.0022	2.494e-10	440502	0.000368396	0.00172791	0.831	916752
ALM	TC	UKB	GLGC	rs6437277	2	242608984	A	G	0.2311	0.0174	0.0024	2.736e-13	440502	-0.00612668	0.00208017	0.00323	848651
ALM	TC	UKB	GLGC	rs62245551	3	10174836	T	C	0.2673	-0.0157	0.0023	6.765e-12	440502	0.00328111	0.0018661	0.0787	891137
ALM	TC	UKB	GLGC	rs6796538	3	10178520	A	G	0.7601	-0.0173	0.0024	1.987e-13	440502	0.00465287	0.00188868	0.0138	930492
ALM	TC	UKB	GLGC	rs2569993	3	12926096	T	C	0.6799	-0.0141	0.0022	5.693e-11	440502	-0.00616634	0.00166859	0.000219	923079
ALM	TC	UKB	GLGC	rs13078908	3	13829632	A	G	0.4875	0.0138	0.002	6.887e-12	440502	-0.000969839	0.00158802	0.541	927332
ALM	TC	UKB	GLGC	rs13072195	3	18199498	T	C	0.0929	0.0199	0.0035	8.31e-09	440502	-0.00360573	0.00252394	0.153	930569
ALM	TC	UKB	GLGC	rs4858697	3	25116582	A	G	0.4188	-0.0173	0.002	1.646e-17	440502	0.00168616	0.00161402	0.296	918148
ALM	TC	UKB	GLGC	rs9825611	3	28013903	T	C	0.479	-0.011	0.002	4.325e-08	440502	0.00126418	0.00155395	0.416	930626
ALM	TC	UKB	GLGC	rs6793182	3	30093254	T	C	0.6134	-0.0114	0.0021	2.842e-08	440502	-0.00137823	0.00180771	0.446	762164
ALM	TC	UKB	GLGC	rs116662523	3	32982461	A	G	0.023	-0.0398	0.0068	4.268e-09	440502	0.0019521	0.00571534	0.733	922808
ALM	TC	UKB	GLGC	rs4504126	3	33600582	A	C	0.9726	-0.0394	0.0061	1.354e-10	440502	-0.00332732	0.00501741	0.507	925602
ALM	TC	UKB	GLGC	rs7373828	3	38524311	A	G	0.4353	-0.0146	0.002	4.943e-13	440502	0.0035796	0.00158556	0.024	920823
ALM	TC	UKB	GLGC	rs11707955	3	41308348	T	C	0.5286	-0.0153	0.002	3.096e-14	440502	0.000817143	0.00160148	0.61	913273
ALM	TC	UKB	GLGC	rs111768603	3	42329113	T	G	0.1099	-0.0199	0.0032	4.504e-10	440502	0.00203331	0.00251417	0.419	930623
ALM	TC	UKB	GLGC	rs6800021	3	50190346	A	G	0.4245	0.0216	0.002	1.371e-26	440502	-0.00215112	0.00162174	0.185	913264
ALM	TC	UKB	GLGC	rs71301804	3	53073314	A	C	0.0965	0.0258	0.0034	2.814e-14	440502	-8.6077e-05	0.00269915	0.975	930621
ALM	TC	UKB	GLGC	rs11709171	3	53669904	A	C	0.8041	-0.0163	0.0025	1.029e-10	440502	0.00686251	0.00196624	0.000483	930597
ALM	TC	UKB	GLGC	rs815532	3	55471963	A	G	0.7144	0.0122	0.0022	3.582e-08	440502	-0.00259354	0.00197289	0.189	731180
ALM	TC	UKB	GLGC	rs6762851	3	56686329	T	C	0.6425	0.0175	0.0021	4.359e-17	440502	-0.000800373	0.00163648	0.625	925137
ALM	TC	UKB	GLGC	rs6445198	3	61219865	T	G	0.416	-0.0165	0.002	5.394e-16	440502	0.00163669	0.00159275	0.304	930555
ALM	TC	UKB	GLGC	rs56038322	3	69925128	A	G	0.3106	0.0127	0.0022	4.876e-09	440502	-0.0014118	0.00173659	0.416	904764
ALM	TC	UKB	GLGC	rs9842991	3	70471368	A	G	0.3258	0.0133	0.0021	4.909e-10	440502	-0.00124465	0.00167994	0.459	930542
ALM	TC	UKB	GLGC	rs4677151	3	72394027	A	G	0.5052	-0.011	0.002	4.146e-08	440502	0.00194674	0.00156322	0.213	927783
ALM	TC	UKB	GLGC	rs6766472	3	80651423	A	C	0.7033	-0.014	0.0022	1.762e-10	440502	0.00245044	0.0017207	0.154	927967
ALM	TC	UKB	GLGC	rs6779752	3	85663849	A	G	0.6381	-0.0193	0.0021	2.905e-20	440502	-2.94443e-05	0.00164977	0.986	930638
ALM	TC	UKB	GLGC	rs9861443	3	88196211	A	C	0.2853	-0.0176	0.0022	2.289e-15	440502	0.000959412	0.00177915	0.59	915931
ALM	TC	UKB	GLGC	rs12490606	3	90500225	T	C	0.3642	-0.0122	0.0021	7.974e-09	440502	0.0014463	0.00182109	0.427	911120
ALM	TC	UKB	GLGC	rs2034768	3	93986371	A	G	0.4874	0.015	0.002	6.24e-14	440502	0.000965562	0.0015866	0.543	927964
ALM	TC	UKB	GLGC	rs9827857	3	98663533	T	C	0.8675	-0.0205	0.0029	3.564e-12	440502	0.00589782	0.00237822	0.0131	930628
ALM	TC	UKB	GLGC	rs2016469	3	108023965	A	G	0.3716	0.0119	0.0021	1.195e-08	440502	0.00114834	0.00164975	0.486	920830
ALM	TC	UKB	GLGC	rs11925245	3	114183579	A	G	0.8174	0.0155	0.0026	3.32e-09	440502	-0.00116632	0.00202573	0.565	930041
ALM	TC	UKB	GLGC	rs9861998	3	124699246	T	G	0.4093	0.0126	0.002	6.001e-10	440502	-0.00252238	0.00162877	0.121	930046
ALM	TC	UKB	GLGC	rs6762578	3	128992047	A	G	0.7782	0.0228	0.0024	4.248e-21	440502	-0.00408001	0.00197705	0.039	916490
ALM	TC	UKB	GLGC	rs1320903	3	131758077	A	G	0.3193	0.0175	0.0021	3.719e-16	440502	-0.0031654	0.00168661	0.0605	930608
ALM	TC	UKB	GLGC	rs9883955	3	134372486	T	G	0.3729	0.0119	0.0021	9.382e-09	440502	0.000401229	0.0016094	0.803	929977
ALM	TC	UKB	GLGC	rs724016	3	141105570	A	G	0.5566	-0.0423	0.002	2.17e-98	440502	0.00328174	0.00156601	0.0361	930638
ALM	TC	UKB	GLGC	rs2651316	3	147059334	A	G	0.7536	-0.0128	0.0023	3.647e-08	440502	-0.00847395	0.00182997	3.65e-06	930622
ALM	TC	UKB	GLGC	rs7635419	3	152307758	A	C	0.8607	-0.0172	0.0029	3.516e-09	440502	-0.000850439	0.00223991	0.704	930447
ALM	TC	UKB	GLGC	rs59508481	3	153839959	T	C	0.7364	0.0192	0.0023	2.412e-17	440502	-0.00224945	0.00180645	0.213	930434
ALM	TC	UKB	GLGC	rs9790159	3	171908032	A	G	0.469	0.0135	0.002	2.818e-11	440502	-0.00303986	0.00162027	0.0606	917604
ALM	TC	UKB	GLGC	rs116657802	3	172162394	T	C	0.6838	-0.0229	0.0022	1.537e-26	440502	0.00059815	0.00190088	0.753	740988
ALM	TC	UKB	GLGC	rs843341	3	184000389	T	C	0.413	0.0184	0.002	1.185e-19	440502	-0.00541623	0.00159138	0.000665	929772
ALM	TC	UKB	GLGC	rs73175572	3	185490184	A	G	0.8887	-0.0375	0.0032	1.688e-31	440502	0.00442628	0.00248703	0.0751	929083
ALM	TC	UKB	GLGC	rs55742087	3	185830488	T	C	0.1855	-0.0269	0.0026	1.24e-25	440502	-0.0145141	0.0020508	1.47e-12	929653
ALM	TC	UKB	GLGC	rs2055634	3	192437155	T	C	0.7723	-0.0134	0.0024	1.852e-08	440502	-0.000583321	0.00188808	0.757	929797
ALM	TC	UKB	GLGC	rs9834481	3	196169932	A	G	0.5429	-0.0138	0.002	7.87e-12	440502	0.00353681	0.00163467	0.0305	899881
ALM	TC	UKB	GLGC	rs111227886	4	1199518	T	C	0.0475	-0.0329	0.0047	3.15e-12	440502	-0.00556073	0.00397086	0.161	922781
ALM	TC	UKB	GLGC	rs2854916	4	1721348	A	G	0.3422	0.0158	0.0021	7.534e-14	440502	-0.00212182	0.00162521	0.192	929676
ALM	TC	UKB	GLGC	rs2699433	4	3482554	T	C	0.1475	-0.0184	0.0029	1.162e-10	440502	0.013632	0.00229348	2.78e-09	924876
ALM	TC	UKB	GLGC	rs9990576	4	4918627	A	G	0.3161	-0.0119	0.0022	3.437e-08	440502	0.00199471	0.00170057	0.241	919935
ALM	TC	UKB	GLGC	rs223929	4	12901753	A	C	0.7179	0.0142	0.0022	2.099e-10	440502	-0.000762039	0.00174044	0.662	929796
ALM	TC	UKB	GLGC	rs7671110	4	17874089	T	C	0.158	-0.0418	0.0027	1.58e-52	440502	0.00481115	0.00223484	0.0313	929787
ALM	TC	UKB	GLGC	rs10939795	4	18495811	A	G	0.6973	-0.0156	0.0022	1.653e-12	440502	0.00212823	0.00196722	0.279	735701
ALM	TC	UKB	GLGC	rs4642249	4	20089011	A	G	0.1077	0.0185	0.0032	1.322e-08	440502	-8.15876e-06	0.00252527	0.997	927172
ALM	TC	UKB	GLGC	rs56203712	4	25342606	A	G	0.7656	0.0142	0.0024	4.812e-09	440502	0.00452757	0.00208791	0.0301	854416
ALM	TC	UKB	GLGC	rs56260582	4	28513530	A	G	0.8617	0.0187	0.0029	1.314e-10	440502	0.0037268	0.00221981	0.0932	929793
ALM	TC	UKB	GLGC	rs4132132	4	31001301	T	C	0.5562	-0.0139	0.002	9.24e-12	440502	0.00239818	0.00158631	0.131	929804
ALM	TC	UKB	GLGC	rs10938398	4	45186139	A	G	0.4332	0.0213	0.002	7.177e-26	440502	0.00276025	0.00158032	0.0807	930626
ALM	TC	UKB	GLGC	rs6831883	4	49298139	T	C	0.6861	-0.016	0.0022	9.828e-13	440502	-0.00227505	0.00431229	0.598	233146
ALM	TC	UKB	GLGC	rs2102278	4	52818664	A	G	0.6776	-0.0155	0.0021	4.959e-13	440502	-0.00275114	0.00174908	0.116	927975
ALM	TC	UKB	GLGC	rs10028214	4	54331923	A	G	0.1504	0.0184	0.0028	5.271e-11	440502	0.00293349	0.00216659	0.176	930634
ALM	TC	UKB	GLGC	rs6820303	4	55541408	A	G	0.4296	-0.0118	0.002	8.175e-09	440502	-0.000657379	0.00163209	0.687	914102
ALM	TC	UKB	GLGC	rs781669	4	57819794	T	C	0.5235	0.0131	0.002	7.209e-11	440502	-0.00214474	0.00156456	0.17	930630
ALM	TC	UKB	GLGC	rs1662842	4	82155362	A	G	0.6929	-0.0187	0.0022	9.352e-18	440502	-0.00126579	0.00168477	0.452	927975
ALM	TC	UKB	GLGC	rs17011108	4	86800806	T	C	0.6932	-0.0126	0.0022	8.709e-09	440502	0.00340632	0.00176275	0.0533	915902
ALM	TC	UKB	GLGC	rs140493137	4	87666916	A	G	0.0602	0.0275	0.0042	8.053e-11	440502	-0.00420122	0.00358964	0.242	901022
ALM	TC	UKB	GLGC	rs1841738	4	88557753	A	G	0.4816	0.0155	0.002	1.782e-14	440502	0.000643005	0.00161483	0.69	920787
ALM	TC	UKB	GLGC	rs62305026	4	100729914	T	C	0.0825	0.0202	0.0037	3.57e-08	440502	-0.00681692	0.0029089	0.0191	930434
ALM	TC	UKB	GLGC	rs11097755	4	102709308	T	C	0.557	-0.0157	0.002	7.639e-15	440502	0.00564908	0.00169864	0.000882	819605
ALM	TC	UKB	GLGC	rs62331159	4	106128108	A	G	0.3842	-0.0208	0.0021	4.499e-24	440502	0.00108026	0.00162731	0.507	930612
ALM	TC	UKB	GLGC	rs11723238	4	111011794	T	C	0.2843	0.0126	0.0023	4.552e-08	440502	-0.00123313	0.0019836	0.534	716785
ALM	TC	UKB	GLGC	rs35323363	4	111580136	A	G	0.3105	0.0149	0.0021	2.774e-12	440502	0.000188673	0.00169861	0.912	918189
ALM	TC	UKB	GLGC	rs35083649	4	115131948	T	C	0.4394	-0.0115	0.002	1.215e-08	440502	-0.000526866	0.00158948	0.74	922495
ALM	TC	UKB	GLGC	rs190883674	4	120269780	A	G	0.6903	-0.0138	0.0023	1.269e-09	440502	-0.000479442	0.00228868	0.834	661229
ALM	TC	UKB	GLGC	rs13152701	4	122751061	A	G	0.3938	-0.0174	0.0021	1.958e-17	440502	0.00262604	0.00162432	0.106	929796
ALM	TC	UKB	GLGC	rs34848742	4	123828042	T	G	0.2107	0.0185	0.0025	4.533e-14	440502	-0.00104797	0.00190746	0.583	917350
ALM	TC	UKB	GLGC	rs10518426	4	124957112	T	C	0.5839	-0.0134	0.002	4.18e-11	440502	0.0058195	0.00159746	0.00027	929756
ALM	TC	UKB	GLGC	rs114163153	4	134729284	A	G	0.9678	-0.0352	0.0058	1.599e-09	440502	-8.46918e-05	0.00490107	0.986	918921
ALM	TC	UKB	GLGC	rs1283032	4	137098470	T	C	0.4124	0.0171	0.0021	9.574e-17	440502	-0.00394419	0.00181623	0.0299	747644
ALM	TC	UKB	GLGC	rs2131354	4	145599908	A	G	0.5265	0.0293	0.002	4.497e-48	440502	-0.00134393	0.00158058	0.395	920710
ALM	TC	UKB	GLGC	rs141056423	4	152333736	T	C	0.5488	0.0129	0.002	2.763e-10	440502	0.00242478	0.00188846	0.199	723225
ALM	TC	UKB	GLGC	rs147265733	4	171602044	A	G	0.1273	-0.0189	0.003	3.454e-10	440502	-0.00142813	0.00245249	0.56	930587
ALM	TC	UKB	GLGC	rs7683836	4	180167906	A	G	0.5574	-0.0113	0.002	2.638e-08	440502	-0.00210893	0.00159408	0.186	913184
ALM	TC	UKB	GLGC	rs375682067	4	184200442	T	C	0.0652	-0.0231	0.0041	1.258e-08	440502	-0.00340225	0.00366236	0.353	740140
ALM	TC	UKB	GLGC	rs10057678	5	236760	A	C	0.1406	0.0169	0.0029	7.619e-09	440502	-0.0010951	0.00270376	0.685	738068
ALM	TC	UKB	GLGC	rs2578557	5	5473063	T	C	0.6419	-0.013	0.0021	4.478e-10	440502	0.00298924	0.00163154	0.0669	917316
ALM	TC	UKB	GLGC	rs27110	5	14451047	A	G	0.1778	-0.0145	0.0026	2.962e-08	440502	-0.00206224	0.00203062	0.31	929799
ALM	TC	UKB	GLGC	rs12656497	5	32831939	T	C	0.4035	0.0159	0.002	6.598e-15	440502	0.00214619	0.00158746	0.176	930592
ALM	TC	UKB	GLGC	rs3911345	5	33325599	A	G	0.7634	0.0141	0.0024	2.316e-09	440502	0.00118824	0.00186011	0.523	925122
ALM	TC	UKB	GLGC	rs7731023	5	36181627	A	G	0.4251	-0.0125	0.002	6.666e-10	440502	-0.00153661	0.00165565	0.353	904898
ALM	TC	UKB	GLGC	rs2886201	5	36796830	A	G	0.5541	0.0194	0.002	1.133e-21	440502	-0.00321	0.00181319	0.0767	758904
ALM	TC	UKB	GLGC	rs1818782	5	39424628	A	C	0.3437	-0.0129	0.0021	1.248e-09	440502	-0.00260334	0.0017159	0.129	890758
ALM	TC	UKB	GLGC	rs62372052	5	42724294	A	G	0.8899	-0.0337	0.0032	8.745e-26	440502	0.00956433	0.00267251	0.000345	927283
ALM	TC	UKB	GLGC	rs79125854	5	50957444	A	C	0.9675	-0.0348	0.0057	7.255e-10	440502	-0.00361153	0.00411201	0.38	925608
ALM	TC	UKB	GLGC	rs696193	5	53386267	A	G	0.7689	-0.0157	0.0024	6.796e-11	440502	-0.00186861	0.0019315	0.333	891930
ALM	TC	UKB	GLGC	rs10068807	5	54876985	A	G	0.3087	0.0162	0.0022	7.842e-14	440502	0.0024832	0.00172044	0.149	927956
ALM	TC	UKB	GLGC	rs7714712	5	60732552	A	C	0.3612	-0.0158	0.0021	2.796e-14	440502	0.000766062	0.00164606	0.642	930610
ALM	TC	UKB	GLGC	rs1459190	5	64070962	A	G	0.5198	-0.012	0.002	3.031e-09	440502	-0.00195834	0.0016019	0.222	920715
ALM	TC	UKB	GLGC	rs36140	5	66164160	A	C	0.3645	-0.0122	0.0021	4.701e-09	440502	-0.000203941	0.00163581	0.901	918180
ALM	TC	UKB	GLGC	rs9623	5	67597321	T	C	0.5406	0.0177	0.002	9.434e-19	440502	0.00126899	0.00159748	0.427	895729
ALM	TC	UKB	GLGC	rs2307111	5	75003678	T	C	0.6049	0.024	0.002	8.609e-32	440502	-0.0408063	0.00159828	8.84e-144	930636
ALM	TC	UKB	GLGC	rs365352	5	77401152	A	G	0.2449	-0.0225	0.0023	4.116e-22	440502	0.0038288	0.00185056	0.0385	930570
ALM	TC	UKB	GLGC	rs59893724	5	80830788	A	G	0.7562	0.0184	0.0023	2.602e-15	440502	0.000178177	0.00187282	0.924	930602
ALM	TC	UKB	GLGC	rs61749613	5	82815170	A	G	0.9587	-0.0294	0.005	4.881e-09	440502	0.00403289	0.00387217	0.298	929747
ALM	TC	UKB	GLGC	rs6870983	5	87697533	T	C	0.2137	-0.0205	0.0024	4.648e-17	440502	-0.00211105	0.00191653	0.271	930634
ALM	TC	UKB	GLGC	rs141729694	5	87999371	T	C	0.0741	0.0317	0.0038	1.635e-16	440502	0.00226278	0.002978	0.447	930614
ALM	TC	UKB	GLGC	rs13169290	5	95729406	A	G	0.2682	0.0224	0.0023	3.988e-23	440502	0.00182481	0.00174098	0.295	930635
ALM	TC	UKB	GLGC	rs261964	5	95848076	T	C	0.3917	-0.0123	0.002	2.12e-09	440502	-0.000672102	0.00161356	0.677	920829
ALM	TC	UKB	GLGC	rs331547	5	98138070	T	C	0.4132	0.0123	0.002	1.644e-09	440502	-0.00358929	0.00163197	0.0279	918100
ALM	TC	UKB	GLGC	rs34924	5	111316974	A	G	0.6924	-0.0132	0.0022	1.414e-09	440502	0.000877078	0.00169131	0.604	930587
ALM	TC	UKB	GLGC	rs41115	5	112175770	A	G	0.6181	-0.0164	0.0021	1.824e-15	440502	-0.00179189	0.00161767	0.268	930604
ALM	TC	UKB	GLGC	rs62380015	5	114402247	T	C	0.4921	0.0114	0.002	1.573e-08	440502	-0.00522908	0.00176012	0.00297	762146
ALM	TC	UKB	GLGC	rs1582931	5	122657199	A	G	0.4734	-0.0282	0.002	2.18e-44	440502	0.00408463	0.00157075	0.00931	927965
ALM	TC	UKB	GLGC	rs9327336	5	123990270	T	C	0.6565	-0.0119	0.0021	1.663e-08	440502	-0.00322842	0.00168447	0.0553	901144
ALM	TC	UKB	GLGC	rs3749748	5	127350549	T	C	0.2469	0.0291	0.0023	7.345e-36	440502	0.00224456	0.00189336	0.236	930618
ALM	TC	UKB	GLGC	rs1363695	5	130378027	T	C	0.2264	-0.0216	0.0024	3.73e-19	440502	0.00223622	0.00190894	0.241	922338
ALM	TC	UKB	GLGC	rs31210	5	134361020	A	G	0.2529	-0.0204	0.0023	1.016e-18	440502	0.00248453	0.0017978	0.167	930636
ALM	TC	UKB	GLGC	rs11242236	5	134586980	A	G	0.4534	-0.012	0.002	2.635e-09	440502	-0.00154973	0.00158313	0.328	918198
ALM	TC	UKB	GLGC	rs12055045	5	137608056	T	C	0.2062	0.0207	0.0025	6.692e-17	440502	-0.00627904	0.00189898	0.000945	930588
ALM	TC	UKB	GLGC	rs7730885	5	139042547	A	G	0.6284	-0.0197	0.0021	3.838e-21	440502	0.00230158	0.00163985	0.16	913270
ALM	TC	UKB	GLGC	rs3822355	5	140186979	A	G	0.378	0.0133	0.0024	2.216e-08	440502	0.000101468	0.0026478	0.969	521217
ALM	TC	UKB	GLGC	rs253439	5	141798269	T	C	0.6118	0.0151	0.0021	2.585e-13	440502	6.14259e-05	0.00183948	0.973	730251
ALM	TC	UKB	GLGC	rs11747997	5	142790752	A	C	0.6713	-0.0155	0.0021	4.991e-13	440502	0.00111593	0.00171058	0.514	919875
ALM	TC	UKB	GLGC	rs2545339	5	149911219	A	G	0.3712	-0.0125	0.0021	1.587e-09	440502	-0.00118424	0.00164963	0.473	913137
ALM	TC	UKB	GLGC	rs17115481	5	153358226	A	G	0.2696	-0.0144	0.0023	1.63e-10	440502	-0.000841287	0.00176083	0.633	929803
ALM	TC	UKB	GLGC	rs4282339	5	168256240	A	G	0.2076	-0.0239	0.0025	3.049e-22	440502	0.00169673	0.00192497	0.378	929759
ALM	TC	UKB	GLGC	rs4073717	5	170864021	T	G	0.2017	-0.0243	0.0025	2.5e-22	440502	0.000630661	0.00195057	0.746	928983
ALM	TC	UKB	GLGC	rs7701233	5	171218388	T	C	0.5717	0.0148	0.002	2.606e-13	440502	-0.00384629	0.00160749	0.0167	900687
ALM	TC	UKB	GLGC	rs55758152	5	171317318	A	G	0.3263	0.014	0.0022	8.81e-11	440502	-0.000727467	0.00201487	0.718	794826
ALM	TC	UKB	GLGC	rs5745126	5	172577849	T	G	0.0732	0.0241	0.004	1.652e-09	440502	-0.00227711	0.00310455	0.463	739586
ALM	TC	UKB	GLGC	rs6874142	5	172753555	T	G	0.8863	-0.0247	0.0033	1.216e-13	440502	0.0033622	0.00290166	0.247	917705
ALM	TC	UKB	GLGC	rs244711	5	176509193	T	C	0.6858	0.0207	0.0023	3.12e-19	440502	-0.00626965	0.00203324	0.00205	798827
ALM	TC	UKB	GLGC	rs6921994	6	2107037	T	C	0.2328	0.0162	0.0024	1.177e-11	440502	0.00280159	0.00185689	0.131	929648
ALM	TC	UKB	GLGC	rs9379084	6	7231843	A	G	0.1155	-0.0227	0.0032	1.868e-12	440502	0.0132704	0.00256289	2.24e-07	922318
ALM	TC	UKB	GLGC	rs11243202	6	7719065	T	C	0.5142	-0.023	0.002	3.136e-30	440502	-0.00219251	0.00155773	0.159	929801
ALM	TC	UKB	GLGC	rs10947793	6	12142817	A	G	0.6278	0.0127	0.0021	1.161e-09	440502	0.000641453	0.00162857	0.694	927017
ALM	TC	UKB	GLGC	rs2142644	6	19053843	A	C	0.6723	-0.0159	0.0021	1.001e-13	440502	0.00281086	0.00193135	0.146	731849
ALM	TC	UKB	GLGC	rs6909668	6	19724989	T	C	0.5861	0.0114	0.002	2.309e-08	440502	0.005315	0.00180322	0.0032	761260
ALM	TC	UKB	GLGC	rs41271299	6	19839415	T	C	0.0512	0.0567	0.0045	8.862e-36	440502	-0.00283686	0.00419461	0.499	923447
ALM	TC	UKB	GLGC	rs7766641	6	26184102	A	G	0.26	-0.0323	0.0023	3.158e-45	440502	0.0112513	0.0017432	1.09e-10	929725
ALM	TC	UKB	GLGC	rs9257181	6	28754520	T	C	0.2734	-0.0266	0.0022	1.668e-32	440502	0.0079305	0.00183899	1.61e-05	921671
ALM	TC	UKB	GLGC	rs12662617	6	31328685	A	C	0.1553	-0.0162	0.0028	4.429e-09	440502	0.0147168	0.00218861	1.76e-11	856552
ALM	TC	UKB	GLGC	rs3020582	6	31351522	A	C	0.3501	0.0314	0.0021	4.995e-51	440502	-0.0251402	0.00207944	1.19e-33	689364
ALM	TC	UKB	GLGC	rs138753323	6	32173599	T	C	0.9673	0.0321	0.0058	2.464e-08	440502	-0.044673	0.005231	1.34e-17	844913
ALM	TC	UKB	GLGC	rs112234915	6	32198272	T	C	0.0515	-0.0325	0.0046	9.812e-13	440502	-0.000161036	0.00338557	0.962	833327
ALM	TC	UKB	GLGC	rs115488695	6	32490036	T	C	0.1317	0.0395	0.0035	8.029e-29	440502	0.00182379	0.0371232	0.961	9520
ALM	TC	UKB	GLGC	rs4713791	6	34416893	T	C	0.1484	0.0226	0.0028	1.177e-15	440502	-0.00263848	0.00219647	0.23	924877
ALM	TC	UKB	GLGC	rs112540634	6	34623905	T	C	0.1355	0.0556	0.0029	1.084e-80	440502	-0.0287588	0.00222745	3.9e-38	929795
ALM	TC	UKB	GLGC	rs2395617	6	35285720	A	C	0.1228	-0.027	0.003	8.166e-19	440502	0.0154746	0.00250721	6.74e-10	929803
ALM	TC	UKB	GLGC	rs4714342	6	40344459	T	C	0.3636	0.0119	0.0022	2.889e-08	440502	0.00143186	0.00169286	0.398	920828
ALM	TC	UKB	GLGC	rs13340461	6	41924278	T	C	0.2743	0.027	0.0022	3.343e-33	440502	-0.00282461	0.00174714	0.106	930606
ALM	TC	UKB	GLGC	rs9357471	6	45090977	T	C	0.3802	0.0154	0.0021	7.414e-14	440502	0.00332191	0.00166032	0.0454	930636
ALM	TC	UKB	GLGC	rs72892910	6	50816887	T	G	0.1719	0.0341	0.0027	1.257e-37	440502	7.48247e-05	0.0020527	0.971	930592
ALM	TC	UKB	GLGC	rs13211684	6	51175486	T	C	0.6221	-0.0113	0.0021	4.901e-08	440502	0.000114693	0.00163414	0.944	930637
ALM	TC	UKB	GLGC	rs1266876	6	51781580	T	C	0.3493	0.0138	0.0021	4.485e-11	440502	-0.00101694	0.00163668	0.534	930630
ALM	TC	UKB	GLGC	rs9395899	6	53886743	A	G	0.9487	-0.0257	0.0046	1.849e-08	440502	0.00495095	0.0035722	0.166	930548
ALM	TC	UKB	GLGC	rs12209223	6	76164589	A	C	0.1015	0.0221	0.0033	3.32e-11	440502	-0.00642818	0.0025911	0.0131	930622
ALM	TC	UKB	GLGC	rs9350850	6	81050236	T	C	0.9204	-0.0342	0.0037	2.072e-20	440502	0.00358048	0.00287819	0.213	930629
ALM	TC	UKB	GLGC	rs6940982	6	81769638	T	G	0.8044	0.0148	0.0025	4.373e-09	440502	-0.00239837	0.00202447	0.236	930635
ALM	TC	UKB	GLGC	rs9294260	6	83433228	A	G	0.4764	0.0145	0.002	5.161e-13	440502	0.00075203	0.00157658	0.633	930481
ALM	TC	UKB	GLGC	rs79572879	6	87238858	A	G	0.0818	-0.0207	0.0037	1.489e-08	440502	0.0028479	0.00290408	0.327	930604
ALM	TC	UKB	GLGC	rs1179906	6	90323624	T	C	0.8111	-0.0188	0.0026	2.454e-13	440502	0.00638325	0.00198372	0.00129	930616
ALM	TC	UKB	GLGC	rs76966106	6	92016259	T	C	0.0638	0.0228	0.0041	2.579e-08	440502	0.0063544	0.0032493	0.0505	922568
ALM	TC	UKB	GLGC	rs9496567	6	100602753	A	G	0.2428	0.0149	0.0023	2.126e-10	440502	-0.0198062	0.00185939	1.71e-26	930620
ALM	TC	UKB	GLGC	rs9390502	6	101057478	A	G	0.4629	-0.013	0.002	1.232e-10	440502	0.0108286	0.0016233	2.55e-11	918196
ALM	TC	UKB	GLGC	rs111916518	6	104414280	T	C	0.0327	-0.033	0.0058	1.388e-08	440502	-0.00145537	0.00485925	0.765	893504
ALM	TC	UKB	GLGC	rs7759938	6	105378954	T	C	0.6782	-0.0146	0.0021	8.714e-12	440502	6.05778e-05	0.00166381	0.971	927999
ALM	TC	UKB	GLGC	rs4946936	6	109003321	T	C	0.2873	-0.0279	0.0022	7.148e-36	440502	-0.00267918	0.00171912	0.119	930590
ALM	TC	UKB	GLGC	rs11153171	6	109653825	T	C	0.3558	-0.0205	0.0021	1.377e-22	440502	0.00267976	0.00169096	0.113	918198
ALM	TC	UKB	GLGC	rs9489767	6	120008974	A	C	0.7782	-0.0152	0.0024	3.196e-10	440502	-0.00341308	0.00217451	0.117	755181
ALM	TC	UKB	GLGC	rs1322756	6	126220223	A	G	0.5493	-0.0153	0.002	3.171e-14	440502	-0.00262404	0.00159695	0.1	920761
ALM	TC	UKB	GLGC	rs9388490	6	126704795	T	C	0.4392	0.0298	0.002	3.75e-49	440502	-0.00667105	0.00157925	2.4e-05	927943
ALM	TC	UKB	GLGC	rs12661188	6	130378833	T	C	0.3154	0.0354	0.0022	1.842e-60	440502	-0.00947859	0.00169962	2.45e-08	920819
ALM	TC	UKB	GLGC	rs55996418	6	131422970	T	C	0.3295	-0.0132	0.0021	7.424e-10	440502	-0.00181249	0.00167439	0.279	930620
ALM	TC	UKB	GLGC	rs9389788	6	140623538	T	C	0.2446	-0.016	0.0023	5.613e-12	440502	0.00774382	0.00184742	2.77e-05	930628
ALM	TC	UKB	GLGC	rs1360194	6	142752595	A	G	0.2888	-0.018	0.0022	3.419e-16	440502	0.00516304	0.00171931	0.00267	930636
ALM	TC	UKB	GLGC	rs198678	6	143195889	T	G	0.358	0.0114	0.0021	4.485e-08	440502	-0.00434528	0.00163958	0.00804	922550
ALM	TC	UKB	GLGC	rs9478208	6	151795994	A	C	0.6017	-0.0113	0.002	2.998e-08	440502	-0.00208355	0.00161096	0.196	930392
ALM	TC	UKB	GLGC	rs3853252	6	152170247	A	G	0.4547	0.0235	0.002	2.681e-31	440502	-0.00844701	0.00158551	9.95e-08	920087
ALM	TC	UKB	GLGC	rs596359	6	153457053	T	C	0.5257	-0.013	0.002	8.94e-11	440502	-0.00117541	0.00157002	0.454	930526
ALM	TC	UKB	GLGC	rs514980	6	154368167	T	C	0.7918	-0.015	0.0025	1.098e-09	440502	-0.00346636	0.00189736	0.0677	930631
ALM	TC	UKB	GLGC	rs7758644	6	156583467	A	C	0.1672	0.0176	0.0027	7.489e-11	440502	-0.00110829	0.00209271	0.596	918164
ALM	TC	UKB	GLGC	rs10945541	6	158740218	A	G	0.335	0.0135	0.0021	2.273e-10	440502	0.00371767	0.0016471	0.024	930638
ALM	TC	UKB	GLGC	rs668871	6	160769811	T	C	0.4697	0.0212	0.002	3.503e-26	440502	-0.0172072	0.00157002	5.96e-28	927980
ALM	TC	UKB	GLGC	rs11751433	6	163792854	A	G	0.5185	-0.0112	0.002	2.53e-08	440502	0.00113951	0.00158193	0.471	918165
ALM	TC	UKB	GLGC	rs17630640	6	164107529	A	G	0.8687	-0.0217	0.003	2.085e-13	440502	-0.000573634	0.00231545	0.804	930637
ALM	TC	UKB	GLGC	rs62425398	6	166416028	A	C	0.1064	0.0203	0.0033	4.64e-10	440502	-0.00230655	0.00267839	0.389	901020
ALM	TC	UKB	GLGC	rs9294937	6	169347773	T	G	0.4806	0.0123	0.002	8.776e-10	440502	-0.00111125	0.00155853	0.476	930591
ALM	TC	UKB	GLGC	rs4720831	7	1566207	A	G	0.5748	-0.0113	0.002	2.398e-08	440502	-0.000165699	0.00164009	0.92	890266
ALM	TC	UKB	GLGC	rs11766945	7	1888054	A	G	0.2029	-0.0153	0.0025	1.012e-09	440502	0.00185052	0.00191167	0.333	925711
ALM	TC	UKB	GLGC	rs2533879	7	2859847	A	G	0.3005	-0.032	0.0022	1.419e-48	440502	0.0068673	0.00171436	6.18e-05	926965
ALM	TC	UKB	GLGC	rs6942723	7	6434887	A	G	0.8303	-0.0158	0.0027	4.346e-09	440502	-0.00190451	0.00211467	0.368	925126
ALM	TC	UKB	GLGC	rs37967	7	8005920	T	G	0.4593	0.0125	0.002	5.166e-10	440502	-0.00279929	0.00157637	0.0758	918190
ALM	TC	UKB	GLGC	rs3800963	7	17979793	A	G	0.4288	-0.0122	0.002	1.71e-09	440502	0.00774538	0.00170038	5.24e-06	872583
ALM	TC	UKB	GLGC	rs6461493	7	20434782	T	G	0.5835	0.0125	0.002	7.523e-10	440502	-0.00175725	0.00159549	0.271	919961
ALM	TC	UKB	GLGC	rs34776209	7	23513093	T	C	0.2477	-0.0207	0.0023	5.283e-19	440502	0.00308456	0.001846	0.0947	929754
ALM	TC	UKB	GLGC	rs2060765	7	25854151	T	C	0.7279	-0.0132	0.0023	4.954e-09	440502	0.00271434	0.00175865	0.123	929723
ALM	TC	UKB	GLGC	rs508347	7	28212824	T	C	0.2968	0.0155	0.0022	1.845e-12	440502	-0.00287369	0.00171388	0.0936	917365
ALM	TC	UKB	GLGC	rs2299114	7	28814800	T	C	0.3546	-0.0129	0.0021	8.838e-10	440502	0.00181508	0.00162299	0.263	929725
ALM	TC	UKB	GLGC	rs6462795	7	37961908	T	C	0.8266	0.0154	0.0027	6.945e-09	440502	-0.00195235	0.00208327	0.349	929793
ALM	TC	UKB	GLGC	rs3778934	7	39445385	A	C	0.6589	0.013	0.0021	7.638e-10	440502	-0.000852481	0.0016762	0.611	929759
ALM	TC	UKB	GLGC	rs11980844	7	41506905	T	C	0.0306	0.0342	0.0058	4.688e-09	440502	-0.00148253	0.0044869	0.741	924601
ALM	TC	UKB	GLGC	rs723149	7	46577056	A	G	0.4372	0.0174	0.002	7.983e-18	440502	0.00210042	0.00168191	0.212	892013
ALM	TC	UKB	GLGC	rs7785984	7	50554891	A	G	0.1156	0.0244	0.0031	9.138e-15	440502	0.00194861	0.00254021	0.443	929799
ALM	TC	UKB	GLGC	rs111362858	7	65488249	A	G	0.7874	-0.0152	0.0025	6.04e-10	440502	-0.00113961	0.00201536	0.572	927360
ALM	TC	UKB	GLGC	rs10950207	7	70105168	T	C	0.3843	0.0144	0.0021	2.541e-12	440502	0.00142655	0.00164484	0.386	920741
ALM	TC	UKB	GLGC	rs13235543	7	73013901	T	C	0.1285	0.0252	0.003	3.98e-17	440502	-0.0137287	0.0023619	6.15e-09	930620
ALM	TC	UKB	GLGC	rs34982641	7	75135803	A	G	0.3465	-0.0144	0.0023	2.066e-10	440502	0.00428119	0.00232322	0.0654	679345
ALM	TC	UKB	GLGC	rs6953561	7	76637391	A	G	0.8281	-0.0269	0.0027	2.068e-23	440502	-0.000959323	0.00243896	0.694	736719
ALM	TC	UKB	GLGC	rs1544459	7	77417584	T	C	0.544	-0.0121	0.002	2.018e-09	440502	-0.00186191	0.0015807	0.239	930587
ALM	TC	UKB	GLGC	rs10269774	7	92253972	A	G	0.3258	0.0353	0.0021	2.895e-61	440502	-0.00621241	0.00164748	0.000163	930636
ALM	TC	UKB	GLGC	rs57337700	7	92471221	T	C	0.8397	-0.0158	0.0027	6.476e-09	440502	0.00327094	0.0021249	0.124	930486
ALM	TC	UKB	GLGC	rs34696181	7	93096635	T	C	0.5241	-0.0174	0.002	5.558e-18	440502	0.00335949	0.00158871	0.0345	927409
ALM	TC	UKB	GLGC	rs2074682	7	100802140	T	C	0.8523	-0.016	0.0028	1.499e-08	440502	0.00370076	0.00220252	0.0929	930545
ALM	TC	UKB	GLGC	rs12375196	7	103416541	A	C	0.4239	0.0156	0.002	1.902e-14	440502	0.000778762	0.00159659	0.626	930637
ALM	TC	UKB	GLGC	rs1524445	7	113035833	T	C	0.4216	-0.0139	0.002	1.11e-11	440502	-0.00103999	0.00163532	0.525	918107
ALM	TC	UKB	GLGC	rs12531864	7	113471397	A	G	0.4471	0.0111	0.002	3.827e-08	440502	-0.000525293	0.00158161	0.74	927950
ALM	TC	UKB	GLGC	rs11760856	7	121965345	A	G	0.6345	-0.0168	0.0021	7.549e-16	440502	0.00331532	0.00160042	0.0383	930567
ALM	TC	UKB	GLGC	rs62621812	7	127015083	A	G	0.0203	0.0576	0.0073	3.37e-15	440502	0.0255784	0.00504923	4.07e-07	922955
ALM	TC	UKB	GLGC	rs4732134	7	135301061	T	C	0.5226	0.0121	0.002	1.833e-09	440502	-0.00325232	0.00156846	0.0381	926319
ALM	TC	UKB	GLGC	rs11525873	7	138817193	T	C	0.9021	0.0187	0.0034	2.892e-08	440502	-0.00639976	0.00264678	0.0156	930047
ALM	TC	UKB	GLGC	rs2293176	7	140244627	A	G	0.3343	0.0143	0.0021	1.94e-11	440502	-0.000901239	0.00164337	0.583	930400
ALM	TC	UKB	GLGC	rs822549	7	148649180	T	C	0.7327	-0.0138	0.0023	1.133e-09	440502	0.000349135	0.00176419	0.843	924626
ALM	TC	UKB	GLGC	rs6946091	7	150684346	A	G	0.3731	-0.027	0.0021	1.507e-38	440502	0.00333937	0.00164574	0.0424	908991
ALM	TC	UKB	GLGC	rs6999771	8	4125505	A	G	0.6299	0.0122	0.0021	4.432e-09	440502	0.000561646	0.00161729	0.728	930635
ALM	TC	UKB	GLGC	rs4840941	8	8216986	A	G	0.4679	-0.0143	0.002	2.232e-12	440502	0.00114364	0.0016413	0.486	918177
ALM	TC	UKB	GLGC	rs7002088	8	10494738	A	C	0.5552	-0.0154	0.002	1.995e-14	440502	-0.00387969	0.00171048	0.0233	858483
ALM	TC	UKB	GLGC	rs76364830	8	13372120	A	G	0.0635	-0.0324	0.0041	6.113e-15	440502	-0.00104856	0.00353196	0.767	923205
ALM	TC	UKB	GLGC	rs12679528	8	15566164	A	G	0.6117	0.0113	0.0021	4.836e-08	440502	0.000567104	0.00162337	0.727	918182
ALM	TC	UKB	GLGC	rs7824070	8	23136793	T	C	0.6728	0.0138	0.0021	1.222e-10	440502	0.000896282	0.00168899	0.596	914487
ALM	TC	UKB	GLGC	rs2002508	8	23389319	T	C	0.2027	0.0138	0.0025	4.127e-08	440502	0.000424433	0.00194893	0.828	929700
ALM	TC	UKB	GLGC	rs57011135	8	38193011	A	C	0.7705	0.0164	0.0024	8.444e-12	440502	0.000653336	0.00208039	0.753	763040
ALM	TC	UKB	GLGC	rs937651	8	49387263	T	C	0.2432	0.0187	0.0023	1.03e-15	440502	0.00155213	0.00180863	0.391	929795
ALM	TC	UKB	GLGC	rs72656010	8	57122215	T	C	0.8676	0.0478	0.003	2.689e-58	440502	-0.00774533	0.00230329	0.000772	929745
ALM	TC	UKB	GLGC	rs75201573	8	57136197	T	C	0.7713	-0.0262	0.0024	8.795e-28	440502	0.00173613	0.00185189	0.349	929689
ALM	TC	UKB	GLGC	rs75756215	8	61643023	T	G	0.9365	-0.0241	0.0041	5.926e-09	440502	-0.00295841	0.00345076	0.391	930629
ALM	TC	UKB	GLGC	rs11775119	8	67203266	T	C	0.7372	0.0126	0.0023	3.264e-08	440502	-0.0039346	0.00175642	0.0251	930616
ALM	TC	UKB	GLGC	rs35732620	8	73445881	T	G	0.5755	-0.0144	0.002	1.369e-12	440502	0.00379907	0.00159593	0.0173	920821
ALM	TC	UKB	GLGC	rs9298225	8	74279975	T	C	0.1652	0.0165	0.0027	1.148e-09	440502	-0.00593981	0.00214586	0.00564	930602
ALM	TC	UKB	GLGC	rs61729527	8	77761919	T	C	0.052	-0.0346	0.0045	2.024e-14	440502	-0.00038116	0.00358443	0.915	927345
ALM	TC	UKB	GLGC	rs7824723	8	78107150	A	G	0.7159	-0.027	0.0022	6.785e-34	440502	0.00724563	0.00174173	3.18e-05	928006
ALM	TC	UKB	GLGC	rs7833023	8	85053241	A	C	0.7253	0.0137	0.0023	1.279e-09	440502	0.000503064	0.00174065	0.773	930503
ALM	TC	UKB	GLGC	rs55674305	8	89435868	A	G	0.3061	-0.0165	0.0022	4.057e-14	440502	0.000328097	0.00172205	0.849	927994
ALM	TC	UKB	GLGC	rs4269508	8	95512399	A	G	0.2242	-0.0175	0.0024	3.079e-13	440502	-0.000574164	0.00203259	0.778	768187
ALM	TC	UKB	GLGC	rs4734500	8	101970119	T	C	0.6127	0.012	0.0021	5.244e-09	440502	-0.000291355	0.0016118	0.857	918149
ALM	TC	UKB	GLGC	rs2737218	8	116631278	T	C	0.791	0.0237	0.0025	9.032e-22	440502	0.0173351	0.00190886	1.07e-19	930636
ALM	TC	UKB	GLGC	rs11784242	8	120449997	A	G	0.7494	0.0183	0.0023	3.43e-15	440502	-0.00445806	0.00182504	0.0146	929803
ALM	TC	UKB	GLGC	rs10283100	8	120596023	A	G	0.0556	-0.042	0.0044	8.453e-22	440502	-0.00875248	0.00338869	0.0098	913430
ALM	TC	UKB	GLGC	rs10955960	8	121215003	A	G	0.2105	-0.014	0.0025	1.224e-08	440502	0.00201435	0.00194223	0.3	929765
ALM	TC	UKB	GLGC	rs11779459	8	123980551	T	C	0.3545	0.0118	0.0021	2.101e-08	440502	-0.00467653	0.00164278	0.00442	918194
ALM	TC	UKB	GLGC	rs112875651	8	126506694	A	G	0.3912	0.0188	0.0021	1.434e-19	440502	-0.0700366	0.00162914	8.94e-404	917213
ALM	TC	UKB	GLGC	rs1967315	8	129224182	A	G	0.2711	0.0147	0.0023	8.635e-11	440502	0.00389059	0.00177225	0.0281	929690
ALM	TC	UKB	GLGC	rs7816342	8	130719623	A	G	0.2326	-0.0196	0.0024	1.684e-16	440502	0.000986311	0.00187584	0.599	929800
ALM	TC	UKB	GLGC	rs4909912	8	135572297	T	C	0.4268	-0.0243	0.002	5.189e-33	440502	0.00377078	0.00158476	0.0173	929799
ALM	TC	UKB	GLGC	rs12156265	8	144848756	A	G	0.5909	0.0112	0.002	4.608e-08	440502	-0.00633529	0.00165815	0.000133	900607
ALM	TC	UKB	GLGC	rs186474010	8	145501823	A	G	0.8088	-0.0214	0.0028	1.85e-14	440502	-0.000645048	0.00315471	0.838	501380
ALM	TC	UKB	GLGC	rs7042372	9	6959840	A	G	0.6649	0.0124	0.0021	5.784e-09	440502	0.00315496	0.00167483	0.0596	930523
ALM	TC	UKB	GLGC	rs1865343	9	8845598	A	G	0.2395	-0.0144	0.0024	9.561e-10	440502	-0.00144848	0.00183652	0.43	930632
ALM	TC	UKB	GLGC	rs1361074	9	16711500	T	C	0.9214	0.0229	0.0038	1.133e-09	440502	-0.00257045	0.00297081	0.387	918179
ALM	TC	UKB	GLGC	rs10811668	9	22164991	A	C	0.2063	-0.0146	0.0025	4.892e-09	440502	0.000964603	0.00193694	0.618	929802
ALM	TC	UKB	GLGC	rs11794152	9	23345347	A	G	0.5847	-0.017	0.002	6.658e-17	440502	0.00239069	0.00159737	0.134	927123
ALM	TC	UKB	GLGC	rs1412234	9	28410683	T	C	0.6724	-0.0164	0.0021	1.632e-14	440502	0.000953243	0.00168667	0.572	929671
ALM	TC	UKB	GLGC	rs34478611	9	35753898	A	G	0.242	0.0167	0.0023	1.16e-12	440502	-0.00494527	0.00186933	0.00816	929695
ALM	TC	UKB	GLGC	rs2183300	9	73752824	A	G	0.3974	-0.0119	0.0021	7.02e-09	440502	-0.000683871	0.00159533	0.668	930436
ALM	TC	UKB	GLGC	rs700766	9	88936227	A	G	0.3368	0.0145	0.0021	8.898e-12	440502	-0.00137444	0.00164935	0.405	925597
ALM	TC	UKB	GLGC	rs10780906	9	90841143	A	G	0.5883	-0.0118	0.0021	1.015e-08	440502	-0.00243112	0.00160275	0.129	919845
ALM	TC	UKB	GLGC	rs10991926	9	94180339	T	C	0.6574	0.0174	0.0021	1.481e-16	440502	-0.000847216	0.00165032	0.608	929794
ALM	TC	UKB	GLGC	rs10992475	9	95565998	A	G	0.2416	-0.0173	0.0023	1.915e-13	440502	0.00175631	0.00187502	0.349	927134
ALM	TC	UKB	GLGC	rs7864171	9	97723266	A	G	0.421	0.0121	0.002	2.862e-09	440502	-0.00281566	0.0016445	0.0869	917215
ALM	TC	UKB	GLGC	rs28701981	9	98217581	T	C	0.6507	-0.0257	0.0021	5.65e-34	440502	-0.000145703	0.00166667	0.93	917268
ALM	TC	UKB	GLGC	rs677778	9	98317256	A	G	0.1673	-0.0188	0.0027	4.588e-12	440502	0.00189282	0.00220005	0.39	913881
ALM	TC	UKB	GLGC	rs10119967	9	99268421	A	C	0.796	-0.02	0.0025	1.157e-15	440502	0.00429777	0.00196316	0.0286	929742
ALM	TC	UKB	GLGC	rs2417084	9	103119277	T	C	0.685	-0.0153	0.0022	1.28e-12	440502	-0.00173352	0.00166204	0.297	930634
ALM	TC	UKB	GLGC	rs6477547	9	109644865	T	C	0.3142	0.0166	0.0022	2.104e-14	440502	-0.00222768	0.00171924	0.195	930419
ALM	TC	UKB	GLGC	rs12343956	9	111774463	T	G	0.9246	-0.0323	0.0038	1.738e-17	440502	4.99659e-05	0.00296436	0.987	901115
ALM	TC	UKB	GLGC	rs1008158	9	113828811	A	G	0.6582	-0.0131	0.0021	7.757e-10	440502	0.00304441	0.0016613	0.0669	930637
ALM	TC	UKB	GLGC	rs10817602	9	117160921	A	G	0.773	0.0136	0.0024	1.401e-08	440502	-0.00466623	0.00185	0.0117	930624
ALM	TC	UKB	GLGC	rs7869550	9	119134796	A	G	0.8009	0.0316	0.0025	2.165e-36	440502	-0.00643793	0.0019412	0.000912	930636
ALM	TC	UKB	GLGC	rs13283416	9	119301607	T	G	0.5728	-0.016	0.002	4.652e-15	440502	-0.00219621	0.00160412	0.171	927957
ALM	TC	UKB	GLGC	rs35843221	9	128013848	T	G	0.5485	0.0134	0.002	4.306e-11	440502	-0.00328941	0.00183506	0.073	761300
ALM	TC	UKB	GLGC	rs7848877	9	133435530	T	C	0.3561	-0.0145	0.0021	5.246e-12	440502	-0.00487221	0.0016321	0.00283	924208
ALM	TC	UKB	GLGC	rs2274116	9	139094805	T	C	0.3419	-0.0127	0.0021	2.699e-09	440502	-0.00729455	0.00172158	2.26e-05	897827
ALM	TC	UKB	GLGC	rs75406471	10	5257647	A	G	0.1544	0.0185	0.0028	2.757e-11	440502	-0.0164335	0.00216887	3.54e-14	929793
ALM	TC	UKB	GLGC	rs653711	10	6208118	A	G	0.5635	0.0118	0.002	6.594e-09	440502	-0.000622441	0.00161928	0.701	906291
ALM	TC	UKB	GLGC	rs11013306	10	18567693	T	C	0.1447	0.0171	0.0029	2.374e-09	440502	-0.000728343	0.00226497	0.748	929784
ALM	TC	UKB	GLGC	rs1048244	10	22825596	T	C	0.6007	-0.0125	0.0021	1.965e-09	440502	0.00260579	0.00163773	0.112	914058
ALM	TC	UKB	GLGC	rs11014285	10	25178864	A	G	0.1652	0.0246	0.0027	2.364e-19	440502	-0.00436894	0.00223683	0.0508	929160
ALM	TC	UKB	GLGC	rs2642306	10	27910782	A	G	0.3697	0.0142	0.0021	8.46e-12	440502	-0.0054444	0.00165142	0.000978	929696
ALM	TC	UKB	GLGC	rs332116	10	28926099	T	C	0.2804	-0.0141	0.0023	3.421e-10	440502	0.00220668	0.00195309	0.259	767181
ALM	TC	UKB	GLGC	rs61840224	10	34539621	A	G	0.1026	-0.0194	0.0033	4.483e-09	440502	-0.00155666	0.0026052	0.55	929746
ALM	TC	UKB	GLGC	rs113171113	10	52242876	A	G	0.7627	0.0139	0.0024	4.399e-09	440502	-0.0035486	0.00187694	0.0587	930536
ALM	TC	UKB	GLGC	rs10995366	10	52772113	A	G	0.2514	-0.0137	0.0023	3.513e-09	440502	0.000974308	0.0018135	0.591	930576
ALM	TC	UKB	GLGC	rs1171614	10	61469538	T	C	0.2309	0.013	0.0024	4.49e-08	440502	-0.0051545	0.00190705	0.00687	914224
ALM	TC	UKB	GLGC	rs68156080	10	63781673	A	G	0.7259	0.0145	0.0023	1.555e-10	440502	-0.00368829	0.00175076	0.0351	929895
ALM	TC	UKB	GLGC	rs224045	10	64525547	T	C	0.4181	0.0116	0.002	1.363e-08	440502	0.00174736	0.00159383	0.273	930523
ALM	TC	UKB	GLGC	rs10822361	10	66645786	T	C	0.1262	0.0181	0.003	2.861e-09	440502	-0.000941523	0.00246985	0.703	925710
ALM	TC	UKB	GLGC	rs67672804	10	70275266	T	C	0.4442	0.0162	0.002	1.907e-15	440502	-0.00714812	0.00169686	2.52e-05	913272
ALM	TC	UKB	GLGC	rs7072873	10	77210191	T	C	0.5391	-0.0154	0.002	2.334e-14	440502	0.00555923	0.00158219	0.000442	920824
ALM	TC	UKB	GLGC	rs117543413	10	79543740	T	C	0.0176	-0.0552	0.0077	7.303e-13	440502	-0.00828421	0.00697137	0.235	918538
ALM	TC	UKB	GLGC	rs2000404	10	81109708	T	C	0.4992	0.0151	0.002	4.543e-14	440502	0.00248956	0.00158294	0.116	917321
ALM	TC	UKB	GLGC	rs7910211	10	81228378	T	C	0.8414	-0.0159	0.0027	7.112e-09	440502	0.00349381	0.00210924	0.0976	929800
ALM	TC	UKB	GLGC	rs2814350	10	88008785	A	G	0.3056	0.0171	0.0022	1.332e-14	440502	-2.2023e-05	0.00195113	0.991	814532
ALM	TC	UKB	GLGC	rs7078844	10	96081140	T	C	0.2366	0.0225	0.0024	7.121e-21	440502	-0.0138235	0.00217883	2.23e-10	761299
ALM	TC	UKB	GLGC	rs12571254	10	98776678	A	G	0.0504	-0.0303	0.0046	4.098e-11	440502	0.00637155	0.00361889	0.0783	929780
ALM	TC	UKB	GLGC	rs2439823	10	99778226	A	G	0.4546	-0.0142	0.002	2.39e-12	440502	-0.000947473	0.00159693	0.553	929679
ALM	TC	UKB	GLGC	rs7916385	10	102470432	T	C	0.1505	-0.0205	0.003	1.602e-11	440502	-0.00363569	0.0025786	0.159	856302
ALM	TC	UKB	GLGC	rs3802725	10	102673063	T	G	0.4283	0.0246	0.002	8.756e-34	440502	-0.00528319	0.0015783	0.000816	919902
ALM	TC	UKB	GLGC	rs11191548	10	104846178	T	C	0.9239	-0.0342	0.0038	1.149e-19	440502	0.00424634	0.00279379	0.129	929802
ALM	TC	UKB	GLGC	rs7912286	10	114693230	A	G	0.398	0.0124	0.0021	2.063e-09	440502	-0.00796421	0.00168421	2.26e-06	916586
ALM	TC	UKB	GLGC	rs36013705	10	115946084	A	G	0.7557	-0.015	0.0023	1.364e-10	440502	0.00390012	0.00183375	0.0334	929759
ALM	TC	UKB	GLGC	rs1247121	10	120427959	A	G	0.4337	0.0128	0.002	2.408e-10	440502	-0.00363173	0.00157532	0.0211	927172
ALM	TC	UKB	GLGC	rs4752308	10	121184828	T	C	0.4988	0.0137	0.002	7.086e-12	440502	-0.00382497	0.00155884	0.0141	924294
ALM	TC	UKB	GLGC	rs4752689	10	124131176	A	G	0.5838	0.0182	0.002	3.735e-19	440502	0.0025896	0.00160607	0.107	929724
ALM	TC	UKB	GLGC	rs11245344	10	126418782	T	C	0.5712	0.0112	0.002	3.56e-08	440502	-0.000191115	0.00159354	0.905	919898
ALM	TC	UKB	GLGC	rs72828952	10	126629608	A	G	0.5756	0.0151	0.0021	2.645e-13	440502	-0.00310663	0.00191803	0.105	747943
ALM	TC	UKB	GLGC	rs2542615	10	131128952	T	C	0.658	-0.0134	0.0021	2.869e-10	440502	-0.00384971	0.00162943	0.0181	929722
ALM	TC	UKB	GLGC	rs6591	11	840363	T	C	0.5439	0.0125	0.002	5.963e-10	440502	0.00391721	0.00162062	0.0156	902794
ALM	TC	UKB	GLGC	rs35506085	11	2165576	A	G	0.1849	-0.0249	0.0026	1.072e-21	440502	0.00587979	0.00203655	0.00389	923479
ALM	TC	UKB	GLGC	rs74737644	11	2694152	A	G	0.909	0.0209	0.0035	2.644e-09	440502	0.0038654	0.00291099	0.184	923975
ALM	TC	UKB	GLGC	rs61869763	11	2813345	T	C	0.1048	0.0265	0.0033	1.127e-15	440502	-0.00679428	0.00258757	0.00865	924293
ALM	TC	UKB	GLGC	rs11601238	11	7443183	A	G	0.667	-0.0119	0.0021	2.452e-08	440502	-0.00157373	0.00168932	0.352	916428
ALM	TC	UKB	GLGC	rs2168101	11	8255408	A	C	0.3098	-0.0139	0.0022	4.291e-10	440502	-0.0032189	0.00194799	0.0984	798934
ALM	TC	UKB	GLGC	rs11042717	11	10303939	T	C	0.5103	0.0165	0.002	1.601e-16	440502	0.00372909	0.00159166	0.0191	917347
ALM	TC	UKB	GLGC	rs61883963	11	14338703	A	G	0.0632	0.0256	0.0041	6.085e-10	440502	-0.00613634	0.00313728	0.0505	929803
ALM	TC	UKB	GLGC	rs10832963	11	18664241	T	G	0.2554	0.0155	0.0023	1.582e-11	440502	-0.0213157	0.00178454	6.92e-33	917315
ALM	TC	UKB	GLGC	rs1013402	11	27712381	A	G	0.6815	-0.0279	0.0022	2.203e-38	440502	0.00355082	0.00168418	0.035	930619
ALM	TC	UKB	GLGC	rs10835368	11	28643299	T	C	0.3731	-0.012	0.0021	7.229e-09	440502	-0.000692088	0.00162703	0.671	918110
ALM	TC	UKB	GLGC	rs597053	11	30441946	T	C	0.6963	-0.0222	0.0022	3.608e-24	440502	0.00104687	0.00171444	0.541	930599
ALM	TC	UKB	GLGC	rs11031140	11	30608133	A	G	0.1919	0.0162	0.0026	2.492e-10	440502	0.00340617	0.00200383	0.0892	930432
ALM	TC	UKB	GLGC	rs9651614	11	43849913	T	C	0.6459	-0.0195	0.0021	9.851e-20	440502	-0.00309654	0.00198256	0.118	710027
ALM	TC	UKB	GLGC	rs2293576	11	47434986	A	G	0.3327	-0.0142	0.0021	2.264e-11	440502	-0.00507674	0.00169419	0.00273	930584
ALM	TC	UKB	GLGC	rs533420	11	64983278	A	C	0.698	0.0122	0.0022	2.058e-08	440502	-0.00774528	0.00174808	9.39e-06	893285
ALM	TC	UKB	GLGC	rs7952436	11	67024534	T	C	0.0824	-0.0452	0.0036	3.192e-35	440502	0.0153479	0.00314472	1.06e-06	917706
ALM	TC	UKB	GLGC	rs7129320	11	68388220	A	G	0.1663	-0.0304	0.0027	1.545e-29	440502	0.00685101	0.00221088	0.00194	929797
ALM	TC	UKB	GLGC	rs7109934	11	69264622	A	G	0.388	0.0146	0.0021	1.65e-12	440502	0.00157594	0.0016127	0.328	922808
ALM	TC	UKB	GLGC	rs1789167	11	69486244	A	G	0.3468	-0.0171	0.0021	5.134e-16	440502	0.00453141	0.00171955	0.00841	897537
ALM	TC	UKB	GLGC	rs10897932	11	69921578	A	G	0.5466	0.0138	0.002	7.68e-12	440502	-0.0043463	0.0015972	0.0065	896873
ALM	TC	UKB	GLGC	rs676845	11	72337036	A	C	0.3083	0.0143	0.0022	5.235e-11	440502	-0.000937767	0.00169325	0.58	929671
ALM	TC	UKB	GLGC	rs1866562	11	74548261	A	G	0.2221	-0.0147	0.0024	1.169e-09	440502	-0.00678723	0.00186502	0.000273	929795
ALM	TC	UKB	GLGC	rs10898328	11	84619314	A	G	0.4978	0.0112	0.002	2.747e-08	440502	-0.00112192	0.00159232	0.481	920589
ALM	TC	UKB	GLGC	rs3019014	11	89300352	T	C	0.4459	-0.0124	0.002	7.584e-10	440502	0.00123153	0.00161186	0.445	918129
ALM	TC	UKB	GLGC	rs573455	11	117267884	A	G	0.466	-0.0123	0.002	8.612e-10	440502	-0.00455989	0.00157588	0.00381	917367
ALM	TC	UKB	GLGC	rs521125	11	118590089	T	C	0.4002	-0.0132	0.0021	3.379e-10	440502	0.0132993	0.00187807	1.43e-12	753217
ALM	TC	UKB	GLGC	rs11217843	11	120239937	A	G	0.8372	0.0193	0.0027	1.225e-12	440502	-0.000931814	0.00207156	0.653	929786
ALM	TC	UKB	GLGC	rs7933085	11	130796248	A	G	0.4924	-0.0117	0.002	7.467e-09	440502	0.000912834	0.00163003	0.575	887795
ALM	TC	UKB	GLGC	rs11612228	12	576984	T	C	0.3391	0.0122	0.0021	9.136e-09	440502	0.00127219	0.00164453	0.439	930422
ALM	TC	UKB	GLGC	rs55726687	12	991306	A	G	0.2099	0.0238	0.0025	3.4e-22	440502	-0.0017782	0.00197157	0.367	930609
ALM	TC	UKB	GLGC	rs67551338	12	3393100	T	C	0.0613	0.0323	0.0042	1.818e-14	440502	-0.00558456	0.00323317	0.0841	930470
ALM	TC	UKB	GLGC	rs76895963	12	4384844	T	G	0.9795	-0.1388	0.0078	4.871e-71	440502	0.0699135	0.00643506	1.7e-27	918233
ALM	TC	UKB	GLGC	rs2900208	12	11878464	A	C	0.3539	0.0171	0.0021	3.423e-16	440502	-0.00508594	0.00164598	0.002	920829
ALM	TC	UKB	GLGC	rs11611726	12	12883794	A	G	0.1098	-0.0208	0.0032	8.989e-11	440502	0.0102352	0.00252409	5.01e-05	929014
ALM	TC	UKB	GLGC	rs11833035	12	14920235	A	G	0.2098	-0.0165	0.0025	2.063e-11	440502	-0.00669548	0.00195389	0.000611	930584
ALM	TC	UKB	GLGC	rs1799507	12	16427314	A	G	0.1434	0.0159	0.0029	2.793e-08	440502	-0.00290464	0.00227722	0.202	919718
ALM	TC	UKB	GLGC	rs11043324	12	17247475	T	C	0.188	0.0161	0.0026	5.336e-10	440502	-0.00321552	0.00206169	0.119	925710
ALM	TC	UKB	GLGC	rs6487088	12	20588382	T	C	0.7996	0.0166	0.0026	6.887e-11	440502	0.000613416	0.00205026	0.765	920245
ALM	TC	UKB	GLGC	rs7970953	12	24075508	A	G	0.2836	0.0178	0.0022	1.429e-15	440502	-0.00132582	0.00172473	0.442	930636
ALM	TC	UKB	GLGC	rs11049666	12	28649071	A	G	0.2992	-0.0141	0.0022	1.033e-10	440502	-0.0012349	0.0017477	0.48	926304
ALM	TC	UKB	GLGC	rs34699990	12	33275253	T	C	0.9645	-0.0369	0.0054	8.912e-12	440502	0.0015612	0.00425399	0.714	925600
ALM	TC	UKB	GLGC	rs1458156	12	41887940	T	C	0.4881	0.0129	0.002	1.418e-10	440502	-0.00363666	0.00158143	0.0215	930638
ALM	TC	UKB	GLGC	rs2241960	12	46580618	A	G	0.726	-0.0134	0.0022	2.447e-09	440502	0.00267682	0.00173675	0.123	930637
ALM	TC	UKB	GLGC	rs12099669	12	46783653	A	G	0.696	0.0243	0.0022	5.707e-29	440502	0.0028078	0.001684	0.0954	925111
ALM	TC	UKB	GLGC	rs3730071	12	49168798	A	C	0.0303	-0.0405	0.0058	4.12e-12	440502	0.010318	0.00505788	0.0414	922845
ALM	TC	UKB	GLGC	rs7132908	12	50263148	A	G	0.3841	0.025	0.0021	6.147e-34	440502	-0.000187052	0.00159759	0.907	930434
ALM	TC	UKB	GLGC	rs12831185	12	53860781	A	G	0.8294	0.0195	0.0027	2.528e-13	440502	0.00360722	0.00217727	0.0976	930407
ALM	TC	UKB	GLGC	rs58905411	12	54623132	A	G	0.4106	-0.0136	0.002	2.601e-11	440502	-0.000217315	0.00162368	0.894	912789
ALM	TC	UKB	GLGC	rs3759094	12	56497903	T	C	0.3376	-0.0167	0.0021	3.534e-15	440502	0.00282348	0.00167461	0.0918	923079
ALM	TC	UKB	GLGC	rs2277339	12	57146069	T	G	0.896	0.0257	0.0033	4.333e-15	440502	0.00265801	0.00255166	0.298	929481
ALM	TC	UKB	GLGC	rs79573772	12	65964504	T	C	0.9121	0.0243	0.0036	9.712e-12	440502	-0.0012821	0.00288883	0.657	930573
ALM	TC	UKB	GLGC	rs73129767	12	66131393	A	C	0.2085	-0.0142	0.0025	8.87e-09	440502	-0.000921364	0.00206852	0.656	900989
ALM	TC	UKB	GLGC	rs1351394	12	66351826	T	C	0.4882	0.0377	0.002	5.949e-79	440502	-0.00256083	0.00155297	0.0991	927909
ALM	TC	UKB	GLGC	rs10878984	12	69828534	T	C	0.3447	0.0162	0.0021	1.963e-14	440502	-0.00311548	0.0016488	0.0588	913207
ALM	TC	UKB	GLGC	rs310796	12	77453226	T	G	0.6809	0.0155	0.0022	6.762e-13	440502	-0.00404923	0.00169672	0.017	920752
ALM	TC	UKB	GLGC	rs12227066	12	78225110	T	C	0.6558	-0.0123	0.0021	5.707e-09	440502	-0.00155445	0.00165624	0.348	930545
ALM	TC	UKB	GLGC	rs12814495	12	90206216	A	G	0.7688	0.0161	0.0024	2.426e-11	440502	-0.00168469	0.00201955	0.404	772437
ALM	TC	UKB	GLGC	rs7977788	12	93982332	A	G	0.2242	0.0344	0.0024	2.286e-46	440502	-0.00623363	0.00186237	0.000816	930608
ALM	TC	UKB	GLGC	rs34118426	12	94201279	A	G	0.6953	0.0166	0.0022	2.408e-14	440502	0.00411371	0.00176378	0.0197	920243
ALM	TC	UKB	GLGC	rs146714063	12	97498661	A	G	0.1576	0.016	0.0028	6.624e-09	440502	-0.00079554	0.00217175	0.714	930621
ALM	TC	UKB	GLGC	rs4373984	12	97792587	T	C	0.5286	-0.015	0.002	7.649e-14	440502	0.0008069	0.00155704	0.604	930636
ALM	TC	UKB	GLGC	rs10745929	12	102282669	A	G	0.389	0.0131	0.0021	1.594e-10	440502	0.000407922	0.00159375	0.798	927074
ALM	TC	UKB	GLGC	rs2647873	12	103081192	A	G	0.5179	0.0167	0.002	8.397e-17	440502	0.00169827	0.00158595	0.284	917345
ALM	TC	UKB	GLGC	rs73185850	12	103687546	A	G	0.1712	-0.0155	0.0027	5.918e-09	440502	-0.000659428	0.00208043	0.751	929753
ALM	TC	UKB	GLGC	rs2287163	12	107349294	T	C	0.3742	-0.0151	0.0021	2.978e-13	440502	0.00413158	0.00162104	0.0108	927165
ALM	TC	UKB	GLGC	rs17608150	12	110046698	T	C	0.0792	0.0243	0.0037	5.426e-11	440502	0.00500599	0.00293911	0.0885	929727
ALM	TC	UKB	GLGC	rs3184504	12	111884608	T	C	0.4832	-0.0175	0.002	1.89e-18	440502	-0.0275324	0.00157507	2.03e-68	929803
ALM	TC	UKB	GLGC	rs1061657	12	115108136	T	C	0.7423	-0.0154	0.0023	1.988e-11	440502	0.0024367	0.00183991	0.185	906425
ALM	TC	UKB	GLGC	rs12810788	12	116196322	A	G	0.7981	0.0232	0.0025	9.471e-20	440502	-0.000781816	0.00251369	0.756	707456
ALM	TC	UKB	GLGC	rs76929617	12	120867798	A	G	0.961	0.0481	0.0052	1.601e-20	440502	-0.026727	0.00442223	1.51e-09	921502
ALM	TC	UKB	GLGC	rs56072019	12	122595618	T	C	0.5226	-0.0196	0.002	1.387e-22	440502	-0.00198253	0.00181071	0.274	717465
ALM	TC	UKB	GLGC	rs10998	12	122989412	A	G	0.7465	0.0265	0.0023	1.56e-30	440502	0.000333342	0.0018258	0.855	927159
ALM	TC	UKB	GLGC	rs11060406	12	123339117	T	C	0.0369	-0.0381	0.0054	1.605e-12	440502	0.0175498	0.00426429	3.86e-05	920372
ALM	TC	UKB	GLGC	rs1271309	12	124820705	A	G	0.162	0.0299	0.0027	5.409e-28	440502	0.00301767	0.00217885	0.166	912439
ALM	TC	UKB	GLGC	rs12372170	12	131610065	A	G	0.6969	0.013	0.0022	2.603e-09	440502	-0.0022323	0.00171691	0.194	924878
ALM	TC	UKB	GLGC	rs7956581	12	132604195	T	C	0.1605	0.0186	0.0027	1.224e-11	440502	0.000209193	0.00248361	0.933	634013
ALM	TC	UKB	GLGC	rs9509372	13	21355927	A	G	0.1691	0.0152	0.0027	1.596e-08	440502	-0.00231355	0.00210078	0.271	918186
ALM	TC	UKB	GLGC	rs61944841	13	27049616	A	G	0.4136	0.0159	0.0021	4.275e-14	440502	0.00538366	0.00200959	0.00738	665094
ALM	TC	UKB	GLGC	rs9512696	13	28012527	A	G	0.3386	-0.0158	0.0021	1.076e-13	440502	0.0003673	0.00164988	0.824	927823
ALM	TC	UKB	GLGC	rs2504225	13	28593208	A	G	0.4115	0.0126	0.002	7.417e-10	440502	0.00323014	0.00166307	0.0521	916452
ALM	TC	UKB	GLGC	rs3783252	13	30108898	T	C	0.3543	0.012	0.0021	1.352e-08	440502	-0.00329017	0.00162615	0.043	918170
ALM	TC	UKB	GLGC	rs10507483	13	40759773	T	C	0.834	-0.0158	0.0027	4.131e-09	440502	-0.00205619	0.00207354	0.321	930636
ALM	TC	UKB	GLGC	rs374422020	13	41252409	T	C	0.8706	0.0188	0.0034	2.436e-08	440502	0.00755103	0.00388117	0.0517	490458
ALM	TC	UKB	GLGC	rs9594689	13	42737268	T	G	0.6259	0.0166	0.0021	2.274e-15	440502	0.00203619	0.00185818	0.273	731147
ALM	TC	UKB	GLGC	rs9534971	13	48729012	T	C	0.7679	-0.0153	0.0024	1.558e-10	440502	0.00274665	0.00188847	0.146	925710
ALM	TC	UKB	GLGC	rs146851424	13	50377910	A	C	0.9784	-0.0883	0.007	7.953e-37	440502	0.0164203	0.00523867	0.00172	925410
ALM	TC	UKB	GLGC	rs9535463	13	51121547	A	G	0.2158	-0.0421	0.0024	1.426e-66	440502	-0.00811962	0.0020917	0.000104	770415
ALM	TC	UKB	GLGC	rs4477562	13	54104968	T	C	0.1285	0.0297	0.003	1.085e-22	440502	-0.000660661	0.00232384	0.776	930627
ALM	TC	UKB	GLGC	rs9538141	13	59178258	A	G	0.5134	0.0183	0.002	1.671e-19	440502	-0.00268115	0.00158364	0.0904	927909
ALM	TC	UKB	GLGC	rs9540493	13	66205704	A	G	0.4545	0.0117	0.002	7.474e-09	440502	-0.000641447	0.00163384	0.695	882164
ALM	TC	UKB	GLGC	rs1146933	13	78404049	T	C	0.2151	-0.0224	0.0025	5.855e-20	440502	0.00981926	0.0019877	7.81e-07	920784
ALM	TC	UKB	GLGC	rs55911231	13	96983940	T	C	0.4118	0.015	0.002	2.249e-13	440502	-0.00207734	0.00181469	0.252	731181
ALM	TC	UKB	GLGC	rs7318788	13	99578265	T	C	0.3009	0.0165	0.0022	4.789e-14	440502	-0.00398649	0.00168391	0.0179	930633
ALM	TC	UKB	GLGC	rs10870597	13	114999636	A	G	0.7648	0.0157	0.0024	3.716e-11	440502	-0.00475032	0.00184514	0.01	930629
ALM	TC	UKB	GLGC	rs112460729	14	21906455	A	G	0.8479	-0.0207	0.0028	1.307e-13	440502	-0.00177488	0.00230077	0.44	930598
ALM	TC	UKB	GLGC	rs34074573	14	23789955	A	G	0.8377	-0.0244	0.0027	3.285e-19	440502	0.00583518	0.0022804	0.0105	903529
ALM	TC	UKB	GLGC	rs36226649	14	24835500	T	C	0.9334	-0.0299	0.004	1.161e-13	440502	-0.00124688	0.00318945	0.696	929992
ALM	TC	UKB	GLGC	rs12432376	14	25942829	A	G	0.7305	0.0254	0.0023	2.813e-29	440502	0.000363147	0.00173935	0.835	930631
ALM	TC	UKB	GLGC	rs10146891	14	29719646	T	C	0.3564	-0.0148	0.0021	2.121e-12	440502	-0.000599738	0.00185522	0.746	762176
ALM	TC	UKB	GLGC	rs2239647	14	33292743	A	C	0.4487	0.0112	0.002	2.809e-08	440502	0.000265088	0.00157152	0.866	927393
ALM	TC	UKB	GLGC	rs74043845	14	35630469	A	C	0.1262	-0.0192	0.003	2.118e-10	440502	-0.00547186	0.00239534	0.0223	930625
ALM	TC	UKB	GLGC	rs12889702	14	42894143	A	C	0.6874	-0.0162	0.0022	9.698e-14	440502	0.00258104	0.00170926	0.131	924278
ALM	TC	UKB	GLGC	rs4900715	14	47306418	A	G	0.5076	-0.0133	0.002	4.27e-11	440502	-0.000822305	0.00157153	0.601	927168
ALM	TC	UKB	GLGC	rs9888615	14	53377540	T	C	0.2889	0.0139	0.0022	4.301e-10	440502	-0.00049068	0.00174589	0.779	921674
ALM	TC	UKB	GLGC	rs11623166	14	54216769	T	G	0.481	-0.0114	0.002	1.513e-08	440502	-0.00138574	0.0015623	0.375	919385
ALM	TC	UKB	GLGC	rs2093210	14	60957279	T	C	0.6085	-0.0277	0.0021	2.556e-41	440502	-0.000493029	0.00161737	0.76	915617
ALM	TC	UKB	GLGC	rs217667	14	62358847	T	C	0.2501	0.0136	0.0023	5.39e-09	440502	-0.00053432	0.00185302	0.773	929757
ALM	TC	UKB	GLGC	rs2296316	14	65520246	T	C	0.5355	0.014	0.002	5.575e-12	440502	0.001396	0.00160817	0.385	915071
ALM	TC	UKB	GLGC	rs11621977	14	67984737	T	G	0.5028	-0.0116	0.002	8.513e-09	440502	0.00496404	0.00155666	0.00143	929793
ALM	TC	UKB	GLGC	rs7145638	14	70413907	T	C	0.425	0.0148	0.002	3.829e-13	440502	-0.000803074	0.00160507	0.617	925486
ALM	TC	UKB	GLGC	rs2526919	14	73107771	A	G	0.4705	-0.0144	0.002	9.062e-13	440502	-0.000858757	0.00157367	0.585	927173
ALM	TC	UKB	GLGC	rs7141420	14	79899454	T	C	0.516	0.0203	0.002	1.338e-23	440502	0.000297363	0.00158865	0.852	919997
ALM	TC	UKB	GLGC	rs12891136	14	91450191	T	C	0.2903	-0.0145	0.0022	7.17e-11	440502	3.55967e-05	0.0020003	0.986	728605
ALM	TC	UKB	GLGC	rs11624512	14	93111120	T	C	0.1904	0.0197	0.0026	1.37e-14	440502	-0.00117376	0.00205587	0.568	929185
ALM	TC	UKB	GLGC	rs6575321	14	93785981	T	G	0.3059	-0.0155	0.0022	1.249e-12	440502	0.0010504	0.00170846	0.539	929765
ALM	TC	UKB	GLGC	rs28929474	14	94844947	T	C	0.0198	0.044	0.0072	1.067e-09	440502	0.0608834	0.00599462	3.11e-24	921636
ALM	TC	UKB	GLGC	rs12881629	14	101146413	A	G	0.9177	-0.0243	0.0037	2.979e-11	440502	-0.00277481	0.00293696	0.345	924877
ALM	TC	UKB	GLGC	rs61992671	14	101531854	A	G	0.5072	0.0164	0.0021	5.859e-15	440502	-0.000989306	0.00198134	0.618	725002
ALM	TC	UKB	GLGC	rs7149169	14	103833065	A	G	0.2778	0.0131	0.0022	6.15e-09	440502	0.00213718	0.00176041	0.225	924877
ALM	TC	UKB	GLGC	rs147461490	14	105858022	T	C	0.0425	0.038	0.0058	5.392e-11	440502	-0.00268699	0.00613955	0.662	571390
ALM	TC	UKB	GLGC	rs8034033	15	38367091	A	C	0.7084	-0.0158	0.0022	9.91e-13	440502	0.00144536	0.0017261	0.402	924878
ALM	TC	UKB	GLGC	rs11855017	15	42096146	A	C	0.1815	0.02	0.0026	1.923e-14	440502	-0.00268064	0.00207619	0.197	930608
ALM	TC	UKB	GLGC	rs139097404	15	43933941	T	C	0.9764	0.0472	0.0067	1.97e-12	440502	-0.0142819	0.00527364	0.00677	925579
ALM	TC	UKB	GLGC	rs7176330	15	51530458	A	G	0.4891	-0.0139	0.002	4.474e-12	440502	0.00403331	0.00155913	0.00968	930632
ALM	TC	UKB	GLGC	rs11071182	15	55644676	A	G	0.1294	-0.0201	0.003	2.389e-11	440502	-3.54525e-05	0.00241881	0.988	918163
ALM	TC	UKB	GLGC	rs7172348	15	60895223	A	G	0.7746	-0.0133	0.0024	3.51e-08	440502	0.00193818	0.00185318	0.296	930571
ALM	TC	UKB	GLGC	rs187432044	15	62295484	T	G	0.981	0.0502	0.0074	9.381e-12	440502	0.000916884	0.00573171	0.873	743367
ALM	TC	UKB	GLGC	rs3809570	15	67000117	A	C	0.2431	0.0197	0.0023	4.729e-17	440502	0.00380298	0.00180903	0.0355	925711
ALM	TC	UKB	GLGC	rs35874463	15	67457698	A	G	0.9424	-0.0278	0.0043	1.12e-10	440502	0.00550841	0.00378429	0.146	919615
ALM	TC	UKB	GLGC	rs10153031	15	67987293	T	G	0.3986	-0.0145	0.0021	2.238e-12	440502	-0.00126433	0.00181461	0.486	762187
ALM	TC	UKB	GLGC	rs7178188	15	74153876	A	G	0.815	-0.017	0.0026	5.9e-11	440502	0.00567832	0.00199803	0.00448	930616
ALM	TC	UKB	GLGC	rs9920028	15	75927717	A	G	0.2521	0.0141	0.0023	1.147e-09	440502	-0.00364978	0.00187085	0.0511	927968
ALM	TC	UKB	GLGC	rs4778918	15	79434040	T	C	0.5785	0.0145	0.002	1.08e-12	440502	-0.000281144	0.00159132	0.86	930634
ALM	TC	UKB	GLGC	rs8030726	15	81059774	A	G	0.4875	-0.0114	0.0021	2.866e-08	440502	0.000445114	0.00208298	0.831	534683
ALM	TC	UKB	GLGC	rs12907384	15	86276000	T	C	0.4676	0.0172	0.002	1.491e-17	440502	-0.000335749	0.00159466	0.833	900296
ALM	TC	UKB	GLGC	rs530742363	15	89399167	T	C	0.6769	-0.0194	0.0022	2.202e-19	440502	-0.000186422	0.00201498	0.926	586023
ALM	TC	UKB	GLGC	rs16942383	15	89405052	A	C	0.0438	-0.0361	0.0049	2.69e-13	440502	0.00760638	0.00396439	0.055	919847
ALM	TC	UKB	GLGC	rs150353	15	89928189	T	G	0.5467	-0.0146	0.002	6.827e-13	440502	0.00256833	0.00158511	0.105	924876
ALM	TC	UKB	GLGC	rs9672558	15	99180205	T	C	0.8423	0.0289	0.0028	1.66e-25	440502	-0.00459269	0.00224937	0.0412	929749
ALM	TC	UKB	GLGC	rs2593036	15	99564019	T	C	0.3092	0.0137	0.0022	3.36e-10	440502	-0.00251176	0.00172607	0.146	915670
ALM	TC	UKB	GLGC	rs4246313	15	100797441	T	C	0.6784	-0.0122	0.0022	1.918e-08	440502	-0.00139937	0.00192394	0.467	756181
ALM	TC	UKB	GLGC	rs7175522	15	101712353	A	G	0.3412	0.0126	0.0021	3.035e-09	440502	-0.0025156	0.00169003	0.137	920761
ALM	TC	UKB	GLGC	rs3848364	16	372635	T	G	0.7341	0.0159	0.0023	3.102e-12	440502	0.000548377	0.00179214	0.76	908260
ALM	TC	UKB	GLGC	rs11648796	16	792190	A	G	0.7687	-0.0236	0.0025	2.556e-21	440502	0.00254419	0.001968	0.196	873921
ALM	TC	UKB	GLGC	rs8063431	16	1804357	T	C	0.7699	-0.0143	0.0024	2.61e-09	440502	0.00184821	0.00190252	0.331	924876
ALM	TC	UKB	GLGC	rs9934488	16	2155297	A	G	0.8299	0.0308	0.0027	1.31e-30	440502	-0.0142148	0.00263332	6.74e-08	681226
ALM	TC	UKB	GLGC	rs2539999	16	2266173	T	C	0.7137	-0.0245	0.0022	2.962e-28	440502	0.00209386	0.00181342	0.248	842339
ALM	TC	UKB	GLGC	rs879620	16	4015729	T	C	0.6133	0.0254	0.0021	7.713e-35	440502	-0.00329324	0.00163123	0.0435	906446
ALM	TC	UKB	GLGC	rs7194203	16	4964076	T	G	0.6582	-0.0166	0.0021	3.911e-15	440502	0.00130037	0.00170821	0.447	892107
ALM	TC	UKB	GLGC	rs1478727	16	7065508	A	G	0.7506	-0.0152	0.0023	6.176e-11	440502	-9.82396e-05	0.00183518	0.957	912439
ALM	TC	UKB	GLGC	rs9932208	16	9218267	T	C	0.7291	-0.0155	0.0023	6.562e-12	440502	0.0030478	0.00173004	0.0781	929775
ALM	TC	UKB	GLGC	rs620126	16	9399509	T	C	0.2028	0.0138	0.0025	3.186e-08	440502	0.00148054	0.00194538	0.447	929803
ALM	TC	UKB	GLGC	rs7192870	16	14397436	T	C	0.5306	0.0117	0.002	9.509e-09	440502	-0.003614	0.001633	0.0269	911855
ALM	TC	UKB	GLGC	rs4985124	16	15125441	T	G	0.7029	0.0184	0.0022	5.306e-17	440502	0.00218035	0.00171845	0.205	919931
ALM	TC	UKB	GLGC	rs7204864	16	19942927	T	C	0.1437	-0.0275	0.0029	6.022e-22	440502	0.011904	0.00226568	1.49e-07	929792
ALM	TC	UKB	GLGC	rs11647120	16	24819806	A	G	0.8043	0.0191	0.0025	4.403e-14	440502	-0.0048317	0.00199597	0.0155	929792
ALM	TC	UKB	GLGC	rs2411440	16	28653523	T	C	0.3989	0.0203	0.0021	7.91e-23	440502	-0.00631133	0.00196798	0.00134	731877
ALM	TC	UKB	GLGC	rs11642740	16	30060655	A	G	0.5991	-0.0311	0.002	3.221e-52	440502	0.006355	0.00163643	0.000103	919385
ALM	TC	UKB	GLGC	rs1477023	16	49727574	A	C	0.2446	-0.0136	0.0024	7.248e-09	440502	0.00138831	0.00184537	0.452	924292
ALM	TC	UKB	GLGC	rs9938225	16	49776842	A	G	0.3488	-0.0117	0.0021	2.622e-08	440502	0.000675923	0.00164667	0.681	918885
ALM	TC	UKB	GLGC	rs72801825	16	53481412	A	G	0.7002	-0.0243	0.0022	1.335e-28	440502	-0.000317021	0.00173878	0.855	929661
ALM	TC	UKB	GLGC	rs1421085	16	53800954	T	C	0.5977	-0.0577	0.002	1.54e-175	440502	-0.000600014	0.00158508	0.705	927173
ALM	TC	UKB	GLGC	rs78818722	16	67991972	T	C	0.0673	0.0273	0.004	8.598e-12	440502	-0.0116645	0.00348121	0.000806	917120
ALM	TC	UKB	GLGC	rs3790084	16	69887795	T	C	0.8791	-0.0168	0.0031	4.682e-08	440502	-0.00506325	0.00242958	0.0372	930608
ALM	TC	UKB	GLGC	rs17881236	16	70514382	A	G	0.0301	-0.0334	0.006	2.252e-08	440502	-0.0131584	0.00515703	0.0107	919777
ALM	TC	UKB	GLGC	rs76513770	16	72505534	T	C	0.8716	0.0262	0.003	2.355e-18	440502	0.00114613	0.00247889	0.644	930625
ALM	TC	UKB	GLGC	rs729432	16	73791860	A	G	0.5834	0.0112	0.002	3.395e-08	440502	-0.0030966	0.00158728	0.0511	919052
ALM	TC	UKB	GLGC	rs4889336	16	81576363	T	C	0.7486	0.0147	0.0023	2.422e-10	440502	-0.000584417	0.00182646	0.749	929645
ALM	TC	UKB	GLGC	rs7189890	16	81668198	T	C	0.4032	0.0129	0.002	3.024e-10	440502	-0.00439574	0.00162697	0.0069	909204
ALM	TC	UKB	GLGC	rs11645045	16	82202137	A	G	0.7653	-0.0136	0.0024	8.971e-09	440502	0.00180907	0.00187197	0.334	919961
ALM	TC	UKB	GLGC	rs11150463	16	82452519	A	C	0.607	-0.013	0.0021	2.492e-10	440502	1.46844e-05	0.00161659	0.993	917365
ALM	TC	UKB	GLGC	rs3751866	16	84771304	T	C	0.7526	0.0132	0.0023	1.628e-08	440502	0.00193468	0.00183584	0.292	929772
ALM	TC	UKB	GLGC	rs8059189	16	86417349	A	G	0.4038	-0.0153	0.0021	2.919e-13	440502	0.00539686	0.00174842	0.00202	834304
ALM	TC	UKB	GLGC	rs753602	16	88807224	T	C	0.2969	-0.018	0.0022	2.513e-16	440502	-0.00308337	0.00174632	0.0775	914153
ALM	TC	UKB	GLGC	rs35463145	16	89579076	A	G	0.7991	-0.0142	0.0025	1.582e-08	440502	0.00169194	0.00201119	0.4	929761
ALM	TC	UKB	GLGC	rs4239060	17	1844519	A	G	0.1848	-0.0212	0.0026	2.304e-16	440502	0.000150674	0.00202191	0.941	924631
ALM	TC	UKB	GLGC	rs57307236	17	2159502	A	G	0.6017	-0.0114	0.002	2.712e-08	440502	0.00751676	0.0018462	4.67e-05	731845
ALM	TC	UKB	GLGC	rs58351927	17	5297038	A	G	0.6982	-0.0133	0.0022	1.327e-09	440502	0.00564848	0.00168437	0.000798	929802
ALM	TC	UKB	GLGC	rs55831773	17	7559037	T	C	0.1994	-0.0236	0.0026	3.712e-20	440502	0.0185967	0.0020336	5.98e-20	921663
ALM	TC	UKB	GLGC	rs78378222	17	7571752	T	G	0.9877	-0.114	0.0093	1.701e-34	440502	0.0168973	0.00685464	0.0137	919418
ALM	TC	UKB	GLGC	rs4566208	17	16010920	A	G	0.4398	-0.013	0.002	1.217e-10	440502	0.00185436	0.00159067	0.244	927169
ALM	TC	UKB	GLGC	rs11545700	17	27044482	A	C	0.1251	-0.0172	0.003	1.766e-08	440502	0.00363827	0.0024663	0.14	929607
ALM	TC	UKB	GLGC	rs3110496	17	27917771	A	G	0.3138	-0.0133	0.0022	7.793e-10	440502	-0.00190415	0.00166727	0.253	924878
ALM	TC	UKB	GLGC	rs6505216	17	29206421	T	G	0.2332	-0.0377	0.0025	1.501e-52	440502	0.0194722	0.00234292	9.48e-17	725143
ALM	TC	UKB	GLGC	rs12951408	17	36913807	T	C	0.4408	-0.0165	0.002	3.996e-16	440502	0.00164896	0.00158625	0.299	919827
ALM	TC	UKB	GLGC	rs2314338	17	38344485	T	C	0.7308	-0.0125	0.0023	2.88e-08	440502	0.00109472	0.00183156	0.55	906400
ALM	TC	UKB	GLGC	rs3817331	17	40817448	A	G	0.3795	-0.0144	0.0021	3.122e-12	440502	0.00218504	0.00162775	0.179	918079
ALM	TC	UKB	GLGC	rs3024272	17	43044680	A	G	0.1883	0.0149	0.0026	6.68e-09	440502	0.000203066	0.00204303	0.921	930544
ALM	TC	UKB	GLGC	rs8070437	17	43257270	T	C	0.7038	0.0198	0.0022	3.844e-19	440502	-0.00240455	0.00175538	0.171	913271
ALM	TC	UKB	GLGC	rs78746179	17	44204606	T	C	0.072	-0.0284	0.0045	1.855e-10	440502	0.00273066	0.00416406	0.512	857086
ALM	TC	UKB	GLGC	rs113866544	17	46270606	T	C	0.932	-0.0272	0.004	9.494e-12	440502	-9.59775e-05	0.00297748	0.974	930633
ALM	TC	UKB	GLGC	rs78270829	17	46913863	T	G	0.982	-0.0575	0.0077	7.547e-14	440502	0.0135053	0.005921	0.0226	923944
ALM	TC	UKB	GLGC	rs4794222	17	49383659	A	G	0.2535	0.0128	0.0023	2.803e-08	440502	-0.007732	0.00186803	3.49e-05	918005
ALM	TC	UKB	GLGC	rs9892365	17	59491384	A	G	0.3295	0.0187	0.0021	1.973e-18	440502	0.00170318	0.00168644	0.313	916462
ALM	TC	UKB	GLGC	rs2005172	17	61996255	A	C	0.3605	-0.0301	0.0021	5.296e-46	440502	0.00844231	0.00170346	7.2e-07	908241
ALM	TC	UKB	GLGC	rs78342426	17	62519019	T	C	0.9879	-0.0607	0.0092	3.779e-11	440502	-0.00750088	0.00847166	0.376	902041
ALM	TC	UKB	GLGC	rs757558	17	63561592	T	G	0.1571	-0.0186	0.0028	2.014e-11	440502	0.000564854	0.00235926	0.811	908434
ALM	TC	UKB	GLGC	rs817557	17	67421476	T	C	0.4781	0.0139	0.002	6.405e-12	440502	-0.00455424	0.00159706	0.00435	913907
ALM	TC	UKB	GLGC	rs4968801	17	68159800	A	G	0.8876	0.0268	0.0032	3.338e-17	440502	-0.0135342	0.00275248	8.78e-07	772856
ALM	TC	UKB	GLGC	rs7216472	17	71123063	A	G	0.6138	0.013	0.0021	3.786e-10	440502	-0.000182399	0.00174013	0.917	862500
ALM	TC	UKB	GLGC	rs8081039	17	75995829	T	C	0.0578	0.0249	0.0043	8.638e-09	440502	-0.00141639	0.00333451	0.671	929219
ALM	TC	UKB	GLGC	rs11658134	17	76739141	A	G	0.5124	-0.0136	0.002	1.525e-11	440502	-0.00146412	0.00159392	0.358	919879
ALM	TC	UKB	GLGC	rs147576596	17	78722281	T	G	0.6996	0.018	0.0022	7.469e-16	440502	-0.0013735	0.00259321	0.596	592032
ALM	TC	UKB	GLGC	rs4075483	17	79074817	T	C	0.3877	-0.0214	0.0021	3.125e-25	440502	-0.00302856	0.00167638	0.0708	884512
ALM	TC	UKB	GLGC	rs28640931	17	80492713	A	C	0.6347	-0.0133	0.0022	7.145e-10	440502	-0.0026682	0.00167593	0.111	894143
ALM	TC	UKB	GLGC	rs7238581	18	869377	T	C	0.8601	0.0161	0.003	4.571e-08	440502	-0.00169016	0.00243673	0.488	924875
ALM	TC	UKB	GLGC	rs57126421	18	2656989	A	G	0.7625	0.0187	0.0024	3.938e-15	440502	-0.00330878	0.00189981	0.0816	919945
ALM	TC	UKB	GLGC	rs513694	18	6909273	T	G	0.8658	-0.0168	0.003	1.504e-08	440502	-0.00201457	0.00247886	0.416	728616
ALM	TC	UKB	GLGC	rs113232639	18	20715656	A	G	0.4927	0.0267	0.002	6.669e-39	440502	-0.00266252	0.0018696	0.154	714096
ALM	TC	UKB	GLGC	rs2337024	18	20875793	A	G	0.2215	-0.018	0.0027	2.683e-11	440502	-0.00412237	0.00217634	0.0582	915903
ALM	TC	UKB	GLGC	rs58486460	18	32733701	T	C	0.54	-0.0114	0.002	1.859e-08	440502	0.00229438	0.00161057	0.154	918062
ALM	TC	UKB	GLGC	rs1557339	18	35129076	A	C	0.7511	0.0145	0.0023	5.837e-10	440502	-0.00410582	0.00184686	0.0262	918063
ALM	TC	UKB	GLGC	rs16975459	18	39548277	A	C	0.8783	-0.0169	0.0031	3.772e-08	440502	0.00161692	0.0023961	0.5	930623
ALM	TC	UKB	GLGC	rs2243787	18	42957047	A	C	0.4216	-0.0113	0.002	3.126e-08	440502	-0.000791348	0.00158369	0.617	929768
ALM	TC	UKB	GLGC	rs7240829	18	46511080	T	C	0.5263	0.0141	0.002	2.904e-12	440502	-0.00240473	0.0015714	0.126	926488
ALM	TC	UKB	GLGC	rs28452166	18	46816178	T	C	0.5536	-0.0173	0.002	1.306e-17	440502	-0.0070898	0.00186499	0.000144	730315
ALM	TC	UKB	GLGC	rs58243949	18	52509833	T	C	0.233	0.0166	0.0024	3.849e-12	440502	-0.00457175	0.00187431	0.0147	929771
ALM	TC	UKB	GLGC	rs72936874	18	53367853	A	G	0.9606	0.0332	0.0052	2.068e-10	440502	-0.000296105	0.00436685	0.946	924757
ALM	TC	UKB	GLGC	rs1517037	18	56878274	T	C	0.1882	-0.0213	0.0026	1.147e-16	440502	0.00128549	0.00199604	0.52	929797
ALM	TC	UKB	GLGC	rs6567160	18	57829135	T	C	0.7682	-0.0633	0.0024	7.15e-156	440502	0.00356534	0.0018516	0.0542	929782
ALM	TC	UKB	GLGC	rs57636386	18	58048295	T	C	0.9162	0.0381	0.0036	1.039e-25	440502	0.00434205	0.00277758	0.118	929796
ALM	TC	UKB	GLGC	rs12454712	18	60845884	T	C	0.6236	-0.0149	0.0021	6.142e-13	440502	-0.0004486	0.0017003	0.792	886022
ALM	TC	UKB	GLGC	rs202113876	18	63449011	T	C	0.2762	0.0145	0.0023	1.363e-10	440502	-0.000345497	0.00205085	0.866	725372
ALM	TC	UKB	GLGC	rs8091374	18	71904385	A	G	0.1614	-0.0164	0.0028	4.143e-09	440502	-0.000696504	0.00224617	0.756	924876
ALM	TC	UKB	GLGC	rs74494415	18	74972138	T	C	0.0398	-0.0406	0.0052	4.767e-15	440502	0.00910363	0.00389089	0.0193	924736
ALM	TC	UKB	GLGC	rs11880992	19	2176403	A	G	0.4084	0.0192	0.002	5.085e-21	440502	-0.0024451	0.00160521	0.128	918537
ALM	TC	UKB	GLGC	rs73523817	19	3439416	A	G	0.3612	0.0139	0.0021	3.039e-11	440502	-0.00362661	0.00171028	0.034	867735
ALM	TC	UKB	GLGC	rs62130981	19	4444443	T	C	0.3804	-0.0127	0.0021	1.082e-09	440502	0.000964005	0.00167164	0.564	923080
ALM	TC	UKB	GLGC	rs2602713	19	4910021	A	C	0.5604	-0.0153	0.002	6.164e-14	440502	0.00172824	0.00163228	0.29	913273
ALM	TC	UKB	GLGC	rs73000135	19	7208744	T	C	0.4099	-0.0123	0.0021	2.354e-09	440502	0.00162917	0.00161093	0.312	920004
ALM	TC	UKB	GLGC	rs62621197	19	8670147	T	C	0.0372	-0.0507	0.0055	3.735e-20	440502	-0.00302101	0.0048031	0.529	908614
ALM	TC	UKB	GLGC	rs3843751	19	10748121	T	C	0.6645	-0.0213	0.0021	1.866e-23	440502	0.0123395	0.00168151	2.16e-13	927908
ALM	TC	UKB	GLGC	rs141356897	19	17447640	A	G	0.0325	-0.0331	0.0059	2.387e-08	440502	-0.0119163	0.00533326	0.0255	918097
ALM	TC	UKB	GLGC	rs4808846	19	18814330	A	G	0.5188	0.0135	0.002	1.892e-11	440502	-0.00333475	0.00159571	0.0366	914211
ALM	TC	UKB	GLGC	rs2304128	19	19746151	T	G	0.0807	-0.0227	0.0037	1.267e-09	440502	-0.102544	0.00293	2.42e-268	930414
ALM	TC	UKB	GLGC	rs62104473	19	30289779	T	C	0.3283	0.0207	0.0021	5.512e-22	440502	-0.00416847	0.00165709	0.0119	926577
ALM	TC	UKB	GLGC	rs29938	19	34311481	T	C	0.3417	-0.0163	0.0021	1.802e-14	440502	0.00435311	0.00165486	0.00853	922245
ALM	TC	UKB	GLGC	rs2305105	19	38314767	A	G	0.4146	0.0117	0.002	1.105e-08	440502	0.00896164	0.00159992	2.13e-08	927170
ALM	TC	UKB	GLGC	rs57484453	19	40665947	A	G	0.0489	-0.0258	0.0047	3.717e-08	440502	-0.00776699	0.00381971	0.042	920680
ALM	TC	UKB	GLGC	rs284662	19	41932275	T	C	0.3801	0.0145	0.0021	2.141e-12	440502	-0.00749382	0.00159814	2.74e-06	927886
ALM	TC	UKB	GLGC	rs3810291	19	47569003	A	G	0.6751	0.0249	0.0021	3.348e-31	440502	0.00172573	0.00170286	0.311	923078
ALM	TC	UKB	GLGC	rs1674139	19	50271502	T	C	0.4464	-0.0115	0.002	1.09e-08	440502	-0.000871297	0.00158698	0.583	925126
ALM	TC	UKB	GLGC	rs4252548	19	55879672	T	C	0.0219	-0.0462	0.0069	1.594e-11	440502	0.00803752	0.00519853	0.122	917115
ALM	TC	UKB	GLGC	rs147110934	19	55993436	T	G	0.0243	-0.0472	0.0065	4.267e-13	440502	0.00897544	0.00553683	0.105	920727
ALM	TC	UKB	GLGC	rs112622749	20	3323682	A	C	0.4982	-0.0124	0.002	6.731e-10	440502	0.00193239	0.00190489	0.31	591776
ALM	TC	UKB	GLGC	rs2650965	20	6709838	A	G	0.6706	0.0135	0.0021	3.173e-10	440502	0.00244686	0.00166451	0.142	930051
ALM	TC	UKB	GLGC	rs6056342	20	9005715	A	G	0.6588	-0.0117	0.0021	3.847e-08	440502	-0.0025224	0.00166473	0.13	930573
ALM	TC	UKB	GLGC	rs16996637	20	15809996	T	C	0.1299	0.0166	0.003	3.727e-08	440502	-0.00203731	0.00236269	0.389	930637
ALM	TC	UKB	GLGC	rs947088	20	17171373	T	G	0.7176	0.0147	0.0022	5.789e-11	440502	-0.00205268	0.00176266	0.244	918178
ALM	TC	UKB	GLGC	rs73125628	20	20066701	T	C	0.2785	-0.0153	0.0022	8.94e-12	440502	0.002965	0.00177254	0.0944	919986
ALM	TC	UKB	GLGC	rs11697462	20	21209026	T	C	0.6669	-0.02	0.0021	1.101e-20	440502	0.00540802	0.00168013	0.00129	927063
ALM	TC	UKB	GLGC	rs226688	20	24776731	A	C	0.4271	-0.0119	0.002	4.348e-09	440502	0.000677675	0.00160176	0.672	917323
ALM	TC	UKB	GLGC	rs853863	20	31414457	A	C	0.4235	0.0127	0.002	4.633e-10	440502	-0.00856017	0.00158413	6.53e-08	922846
ALM	TC	UKB	GLGC	rs34879158	20	32300634	A	C	0.7367	0.0306	0.0023	4.647e-41	440502	-0.00249372	0.00184309	0.176	924236
ALM	TC	UKB	GLGC	rs6142059	20	32544327	T	C	0.5076	-0.015	0.002	1.007e-13	440502	-0.000489455	0.00158222	0.757	919943
ALM	TC	UKB	GLGC	rs143384	20	34025756	A	G	0.5966	-0.0519	0.002	4.36e-142	440502	0.0119512	0.00160581	9.88e-14	927171
ALM	TC	UKB	GLGC	rs6017391	20	35785471	T	C	0.1915	-0.0184	0.0026	5.812e-13	440502	0.00196498	0.00195004	0.314	927112
ALM	TC	UKB	GLGC	rs2224538	20	38552078	T	C	0.636	0.0118	0.0021	1.615e-08	440502	0.00416984	0.00166354	0.0122	929789
ALM	TC	UKB	GLGC	rs6017444	20	43528521	A	G	0.269	0.0154	0.0023	9.125e-12	440502	0.00266715	0.00175142	0.128	929801
ALM	TC	UKB	GLGC	rs35580017	20	50990908	T	C	0.1854	-0.0264	0.0026	2.079e-24	440502	-0.00304654	0.00238597	0.202	737364
ALM	TC	UKB	GLGC	rs2207895	20	54387375	A	G	0.1914	-0.0158	0.0026	5.398e-10	440502	0.00278989	0.00197781	0.158	929796
ALM	TC	UKB	GLGC	rs57696574	20	54884826	A	C	0.6019	-0.012	0.0021	1.265e-08	440502	0.00256796	0.00187615	0.171	750424
ALM	TC	UKB	GLGC	rs55830103	20	57465943	T	G	0.825	0.0195	0.0027	2.327e-13	440502	-0.00111422	0.00210383	0.596	910982
ALM	TC	UKB	GLGC	rs73619441	20	61564901	T	G	0.8562	0.0198	0.0029	4.852e-12	440502	-0.000902677	0.00227273	0.691	924679
ALM	TC	UKB	GLGC	rs116165844	20	62610556	T	G	0.1374	-0.0165	0.0029	1.615e-08	440502	0.00024401	0.00241885	0.92	781695
ALM	TC	UKB	GLGC	rs116948941	21	38071988	A	G	0.7825	0.0141	0.0025	1.155e-08	440502	-0.00241817	0.00216491	0.264	874816
ALM	TC	UKB	GLGC	rs915570	21	39235370	A	G	0.4842	0.0112	0.002	3.98e-08	440502	-0.000676174	0.0015793	0.669	909810
ALM	TC	UKB	GLGC	rs2230033	21	39671476	A	G	0.5647	-0.0196	0.002	5.716e-22	440502	-0.000191057	0.00156436	0.903	930634
ALM	TC	UKB	GLGC	rs76040172	21	46488959	A	G	0.0542	-0.0255	0.0045	1.194e-08	440502	-0.00303624	0.00358464	0.397	923480
ALM	TC	UKB	GLGC	rs35665085	22	17625915	A	G	0.056	-0.026	0.0044	2.929e-09	440502	0.0202483	0.0034864	6.33e-09	919832
ALM	TC	UKB	GLGC	rs1633418	22	20091756	T	C	0.3913	0.0138	0.0021	2.361e-11	440502	6.88015e-05	0.00183922	0.97	746299
ALM	TC	UKB	GLGC	rs5752660	22	20774066	T	C	0.1971	-0.0143	0.0025	1.885e-08	440502	0.00211696	0.00202461	0.296	912439
ALM	TC	UKB	GLGC	rs74385072	22	28691677	T	C	0.9843	0.0523	0.0082	1.783e-10	440502	0.00301947	0.00734624	0.681	884736
ALM	TC	UKB	GLGC	rs12170688	22	31505517	T	C	0.4718	0.0139	0.002	7.548e-12	440502	0.00678896	0.00176742	0.000122	759635
ALM	TC	UKB	GLGC	rs139358	22	39513530	T	C	0.3789	0.0118	0.0021	1.497e-08	440502	-0.000849875	0.00162528	0.601	915071
ALM	TC	UKB	GLGC	rs1557543	22	39852648	T	C	0.7464	0.0141	0.0023	1.933e-09	440502	3.74505e-05	0.00178809	0.983	917281
ALM	TC	UKB	GLGC	rs41311445	22	42070374	A	C	0.904	0.0335	0.0034	1.21e-22	440502	-0.0072515	0.00262061	0.00566	924877
ALM	TC	UKB	GLGC	rs28469186	22	46403039	A	G	0.0625	0.0261	0.0042	3.348e-10	440502	-0.00812525	0.00352603	0.0212	905708
ALM	TC	UKB	GLGC	rs5771118	22	50714289	T	C	0.2587	-0.0129	0.0023	2.181e-08	440502	-0.00138433	0.00186962	0.459	891102
ALM	TC	UKB	UKB	rs200090476	1	1866376	A	G	0.5023	0.0166	0.0021	1.734e-15	440502	0.0003	0.0022	0.9009	433117
ALM	TC	UKB	UKB	rs263530	1	2166410	T	C	0.3922	-0.0132	0.002	1.061e-10	440502	0.0027	0.0022	0.212	433117
ALM	TC	UKB	UKB	rs6680471	1	2754512	T	C	0.458	-0.011	0.002	3.728e-08	440502	-0.0009	0.0021	0.6717	433117
ALM	TC	UKB	UKB	rs7512641	1	10822171	A	T	0.7406	-0.0151	0.0023	5.808e-11	440502	-0.0044	0.0024	0.06989	433117
ALM	TC	UKB	UKB	rs12027609	1	11138469	T	G	0.2561	0.0229	0.0023	1.994e-23	440502	0.0004	0.0024	0.8531	433117
ALM	TC	UKB	UKB	rs1472565	1	19755030	T	C	0.5333	0.0112	0.002	2.5e-08	440502	-0.0019	0.0021	0.358	433117
ALM	TC	UKB	UKB	rs212526	1	21584941	T	C	0.3993	-0.0145	0.002	1.073e-12	440502	0.0018	0.0021	0.3924	433117
ALM	TC	UKB	UKB	rs1474647	1	22441865	T	C	0.5512	-0.0146	0.002	3.784e-13	440502	0.0003	0.0021	0.8722	433117
ALM	TC	UKB	UKB	rs11800051	1	22695412	T	C	0.5308	0.0109	0.002	4.838e-08	440502	0.0029	0.0021	0.1686	433117
ALM	TC	UKB	UKB	rs11578046	1	23425139	A	G	0.3266	-0.019	0.0021	5.068e-19	440502	0.0086	0.0022	0.000121	433117
ALM	TC	UKB	UKB	rs2744779	1	26014410	T	C	0.0626	0.0228	0.0041	2.878e-08	440502	-0.0199	0.0043	4.055e-06	433117
ALM	TC	UKB	UKB	rs12741800	1	26802548	T	C	0.4627	0.0137	0.002	6.826e-12	440502	-0.0012	0.0021	0.5536	433117
ALM	TC	UKB	UKB	rs652112	1	32345980	T	C	0.8951	-0.0249	0.0033	2.091e-14	440502	0.0022	0.0034	0.5281	433117
ALM	TC	UKB	UKB	rs3737992	1	33234128	A	G	0.169	-0.0178	0.0027	2.241e-11	440502	0.0068	0.0028	0.01473	433117
ALM	TC	UKB	UKB	rs189727255	1	33775350	A	G	0.3155	-0.0188	0.0022	2.533e-18	440502	0.0049	0.0023	0.02967	433117
ALM	TC	UKB	UKB	rs58971913	1	36787888	A	G	0.3832	-0.0134	0.002	6.226e-11	440502	0.0034	0.0022	0.1143	433117
ALM	TC	UKB	UKB	rs4360494	1	38455891	C	G	0.5542	-0.0153	0.002	2.592e-14	440502	-0.0001	0.0021	0.9781	433117
ALM	TC	UKB	UKB	rs16826068	1	39791876	C	G	0.1647	0.0251	0.0027	1.464e-20	440502	-0.014	0.0028	7.653e-07	433117
ALM	TC	UKB	UKB	rs1846158	1	40781038	A	G	0.169	-0.0151	0.0027	1.404e-08	440502	0.0017	0.0028	0.5489	433117
ALM	TC	UKB	UKB	rs2885697	1	41544279	T	G	0.6651	-0.0259	0.0021	1.285e-34	440502	0.0015	0.0022	0.4851	433117
ALM	TC	UKB	UKB	rs783434	1	42333858	T	G	0.8234	-0.0155	0.0026	3.762e-09	440502	0.0011	0.0028	0.6976	433117
ALM	TC	UKB	UKB	rs61782665	1	47692035	A	G	0.4153	0.0126	0.002	5.759e-10	440502	-0.0076	0.0021	0.0003447	433117
ALM	TC	UKB	UKB	rs61783582	1	49683759	T	C	0.7722	-0.0151	0.0024	2.066e-10	440502	0.0032	0.0025	0.2036	433117
ALM	TC	UKB	UKB	rs55830141	1	50377775	A	G	0.2281	0.0152	0.0024	1.735e-10	440502	-0.0025	0.0025	0.3206	433117
ALM	TC	UKB	UKB	rs12083647	1	51314649	A	G	0.911	-0.0366	0.0035	1.569e-25	440502	-0.0012	0.0037	0.7511	433117
ALM	TC	UKB	UKB	rs78397547	1	51850701	T	C	0.0531	0.0266	0.0044	2.093e-09	440502	-0.0005	0.0047	0.9225	433117
ALM	TC	UKB	UKB	rs189158373	1	51961025	A	T	0.9773	-0.0385	0.0067	1.19e-08	440502	0.0047	0.0071	0.5099	433117
ALM	TC	UKB	UKB	rs11581298	1	54728211	A	G	0.5465	-0.0144	0.002	8.051e-13	440502	0.0001	0.0021	0.9641	433117
ALM	TC	UKB	UKB	rs12405390	1	56587539	A	G	0.7751	-0.0217	0.0024	1.585e-19	440502	-0.0014	0.0025	0.582	433117
ALM	TC	UKB	UKB	rs2499526	1	61870696	T	C	0.3169	-0.0132	0.0021	9.184e-10	440502	0.0019	0.0023	0.3889	433117
ALM	TC	UKB	UKB	rs12140153	1	62579891	T	G	0.0947	-0.0275	0.0035	3.334e-15	440502	-0.0003	0.0037	0.9305	433117
ALM	TC	UKB	UKB	rs6680334	1	66414440	T	G	0.367	-0.0124	0.0021	2.116e-09	440502	0.0009	0.0022	0.6934	433117
ALM	TC	UKB	UKB	rs34020954	1	72742387	T	C	0.1997	-0.0202	0.0025	6.088e-16	440502	0.0046	0.0026	0.07765	433117
ALM	TC	UKB	UKB	rs10493544	1	74983835	T	C	0.4308	0.0159	0.002	3.321e-15	440502	-0.0044	0.0021	0.03863	433117
ALM	TC	UKB	UKB	rs1883776	1	77421888	A	G	0.1007	0.0204	0.0033	7.726e-10	440502	0.002	0.0035	0.5682	433117
ALM	TC	UKB	UKB	rs12039708	1	77947009	T	C	0.1869	0.031	0.0026	9.266e-34	440502	0.001	0.0027	0.7021	433117
ALM	TC	UKB	UKB	rs34517439	1	78450517	A	C	0.1218	0.0558	0.0031	5.133e-73	440502	-0.0008	0.0032	0.8087	433117
ALM	TC	UKB	UKB	rs6695399	1	79046152	T	C	0.7386	-0.0165	0.0023	3.728e-13	440502	0.0019	0.0024	0.4216	433117
ALM	TC	UKB	UKB	rs582145	1	85923999	T	C	0.4099	0.0141	0.002	3.923e-12	440502	-0.0059	0.0021	0.005493	433117
ALM	TC	UKB	UKB	rs17363646	1	86823503	A	G	0.8645	-0.0186	0.0029	1.672e-10	440502	0.0028	0.0031	0.3582	433117
ALM	TC	UKB	UKB	rs11165637	1	92313904	A	G	0.3472	0.0115	0.0021	4.067e-08	440502	0.0019	0.0022	0.3973	433117
ALM	TC	UKB	UKB	rs6696236	1	96291369	A	G	0.6699	0.0137	0.0021	1.414e-10	440502	0.0008	0.0022	0.7156	433117
ALM	TC	UKB	UKB	rs2181375	1	96940119	A	G	0.4031	-0.0167	0.002	2.162e-16	440502	0.001	0.0021	0.6378	433117
ALM	TC	UKB	UKB	rs12035149	1	107885018	C	G	0.7867	-0.0141	0.0024	6.89e-09	440502	-0.0004	0.0026	0.8804	433117
ALM	TC	UKB	UKB	rs17024393	1	110154688	T	C	0.9741	-0.051	0.0063	5.985e-16	440502	0.0422	0.0066	1.787e-10	433117
ALM	TC	UKB	UKB	rs11205303	1	149906413	T	C	0.5933	-0.0125	0.002	7.87e-10	440502	0.0012	0.0021	0.5774	433117
ALM	TC	UKB	UKB	rs76098726	1	150555028	T	C	0.9214	-0.0285	0.0037	1.498e-14	440502	0.0047	0.0039	0.2315	433117
ALM	TC	UKB	UKB	rs76798800	1	154994978	T	G	0.2657	0.0324	0.0023	1.569e-46	440502	-0.0055	0.0024	0.02117	433117
ALM	TC	UKB	UKB	rs61817763	1	155681157	A	G	0.1892	0.0213	0.0027	8.561e-16	440502	-0.0071	0.0028	0.01064	433117
ALM	TC	UKB	UKB	rs142511385	1	156234673	T	C	0.0243	0.0368	0.0066	2.252e-08	440502	-0.0002	0.0069	0.9784	433117
ALM	TC	UKB	UKB	rs77159542	1	170190337	A	G	0.9335	-0.0229	0.004	1.164e-08	440502	0.0038	0.0042	0.3739	433117
ALM	TC	UKB	UKB	rs11584664	1	172103031	A	T	0.3095	0.0191	0.0022	8.205e-19	440502	0.0003	0.0023	0.8869	433117
ALM	TC	UKB	UKB	rs17369123	1	172355841	T	C	0.1871	0.0147	0.0026	8.888e-09	440502	0.005	0.0027	0.06383	433117
ALM	TC	UKB	UKB	rs34276133	1	176472569	A	C	0.05	0.029	0.0046	2.476e-10	440502	0.0036	0.0048	0.4546	433117
ALM	TC	UKB	UKB	rs1044299	1	176811873	T	C	0.5457	0.0206	0.002	1.055e-24	440502	0.0031	0.0021	0.1422	433117
ALM	TC	UKB	UKB	rs490689	1	177873841	A	G	0.209	0.0373	0.0025	4.392e-52	440502	-0.0083	0.0026	0.001306	433117
ALM	TC	UKB	UKB	rs3795503	1	180905694	T	C	0.3144	0.015	0.0021	3.253e-12	440502	-0.0047	0.0023	0.03754	433117
ALM	TC	UKB	UKB	rs12071514	1	183101444	A	C	0.4105	0.0135	0.0021	4.669e-11	440502	-0.0107	0.0022	7.811e-07	433117
ALM	TC	UKB	UKB	rs1926874	1	184009788	T	C	0.3476	0.0164	0.0021	7.143e-15	440502	-0.0056	0.0022	0.01088	433117
ALM	TC	UKB	UKB	rs3098843	1	190277706	A	G	0.4361	0.0146	0.002	3.681e-13	440502	0.0011	0.0021	0.5878	433117
ALM	TC	UKB	UKB	rs10920948	1	191431169	A	G	0.2935	-0.0125	0.0022	1.209e-08	440502	0.0029	0.0023	0.2123	433117
ALM	TC	UKB	UKB	rs1415212	1	197157894	A	T	0.3039	-0.0121	0.0022	2.699e-08	440502	-0.0001	0.0023	0.9504	433117
ALM	TC	UKB	UKB	rs3850625	1	201016296	A	G	0.1183	-0.0193	0.0031	4.315e-10	440502	-0.0007	0.0032	0.8316	433117
ALM	TC	UKB	UKB	rs2678204	1	201800511	T	G	0.6598	-0.0194	0.0021	3.398e-20	440502	0.0028	0.0022	0.2117	433117
ALM	TC	UKB	UKB	rs6658514	1	203793652	A	C	0.7252	-0.0128	0.0022	1.06e-08	440502	-0.0022	0.0023	0.3584	433117
ALM	TC	UKB	UKB	rs823137	1	205738302	A	G	0.4302	-0.0199	0.002	4.498e-23	440502	0.0016	0.0021	0.4539	433117
ALM	TC	UKB	UKB	rs2796243	1	208029182	T	C	0.5217	-0.0111	0.002	2.477e-08	440502	-0.0022	0.0021	0.2846	433117
ALM	TC	UKB	UKB	rs60534728	1	209548171	A	G	0.1308	0.0188	0.003	1.919e-10	440502	-0.0019	0.0031	0.5391	433117
ALM	TC	UKB	UKB	rs2993531	1	212190116	A	C	0.4107	-0.0147	0.002	3.563e-13	440502	-0.0006	0.0021	0.767	433117
ALM	TC	UKB	UKB	rs12072845	1	214630757	A	G	0.3945	-0.0201	0.002	8.472e-23	440502	-0.0024	0.0021	0.2658	433117
ALM	TC	UKB	UKB	rs7366282	1	214779427	A	C	0.9479	0.0274	0.0045	1.201e-09	440502	0.0024	0.0047	0.6178	433117
ALM	TC	UKB	UKB	rs11589536	1	217805262	A	C	0.3959	0.0143	0.002	2.762e-12	440502	-0.001	0.0021	0.6503	433117
ALM	TC	UKB	UKB	rs6684205	1	218609702	A	G	0.7135	-0.0208	0.0022	3.476e-21	440502	-0.0012	0.0023	0.613	433117
ALM	TC	UKB	UKB	rs12131757	1	219590269	T	G	0.2344	-0.0143	0.0024	1.201e-09	440502	0.002	0.0025	0.4128	433117
ALM	TC	UKB	UKB	rs2615075	1	225934295	A	G	0.6239	-0.0151	0.0021	2.866e-13	440502	0.0042	0.0022	0.0528	433117
ALM	TC	UKB	UKB	rs34780873	1	228103161	T	G	0.797	0.0148	0.0026	7.754e-09	440502	-0.0029	0.0027	0.276	433117
ALM	TC	UKB	UKB	rs74598702	1	228622065	T	C	0.093	-0.0194	0.0034	1.724e-08	440502	0.0023	0.0036	0.5316	433117
ALM	TC	UKB	UKB	rs10925635	1	235573486	A	C	0.3572	-0.0136	0.0021	5.987e-11	440502	-0.0008	0.0022	0.7013	433117
ALM	TC	UKB	UKB	rs12093576	1	243655897	T	C	0.5743	-0.0115	0.002	1.874e-08	440502	0.0003	0.0021	0.8714	433117
ALM	TC	UKB	UKB	rs563738408	2	420443	A	G	0.0341	-0.0998	0.0057	1.988e-69	440502	0.0004	0.006	0.9468	433117
ALM	TC	UKB	UKB	rs374892365	2	633055	A	T	0.1724	-0.0549	0.0027	3.12e-95	440502	0.003	0.0028	0.2894	433117
ALM	TC	UKB	UKB	rs12478139	2	1838677	T	C	0.6734	0.0118	0.0022	3.834e-08	440502	-0.0018	0.0023	0.4141	433117
ALM	TC	UKB	UKB	rs1534043	2	9780744	T	C	0.3263	0.013	0.0021	1.062e-09	440502	-0.0015	0.0022	0.5003	433117
ALM	TC	UKB	UKB	rs12621634	2	16121533	T	C	0.8907	0.0185	0.0032	8.574e-09	440502	0.0018	0.0034	0.6008	433117
ALM	TC	UKB	UKB	rs12713004	2	23896049	A	G	0.2749	-0.0221	0.0022	5.027e-23	440502	0.0026	0.0024	0.2756	433117
ALM	TC	UKB	UKB	rs3754863	2	25393762	A	G	0.048	-0.0279	0.0047	3.575e-09	440502	0.0016	0.005	0.7492	433117
ALM	TC	UKB	UKB	rs72799646	2	25974513	A	G	0.7719	-0.013	0.0024	4.227e-08	440502	0.006	0.0025	0.01645	433117
ALM	TC	UKB	UKB	rs12472757	2	26954217	T	C	0.5259	-0.0134	0.002	2.178e-11	440502	0.0089	0.0021	2.526e-05	433117
ALM	TC	UKB	UKB	rs1260326	2	27730940	T	C	0.3959	-0.0275	0.002	2.241e-41	440502	0.0429	0.0021	2.88e-89	433117
ALM	TC	UKB	UKB	rs62140396	2	28246841	A	G	0.1166	-0.0211	0.0031	1.213e-11	440502	0.0239	0.0033	3.042e-13	433117
ALM	TC	UKB	UKB	rs12714288	2	29730151	T	C	0.674	0.0127	0.0021	3.124e-09	440502	-0.0016	0.0022	0.4787	433117
ALM	TC	UKB	UKB	rs1545552	2	33360338	A	G	0.2916	-0.0172	0.0022	6.471e-15	440502	0.0033	0.0023	0.1505	433117
ALM	TC	UKB	UKB	rs9295	2	36777825	A	G	0.2956	0.0163	0.0022	1.168e-13	440502	-0.0015	0.0023	0.512	433117
ALM	TC	UKB	UKB	rs11124616	2	38055143	A	G	0.9404	0.0249	0.0042	3.426e-09	440502	-0.0027	0.0044	0.5465	433117
ALM	TC	UKB	UKB	rs6713242	2	42470794	T	C	0.1139	-0.0245	0.0032	6.773e-15	440502	0.006	0.0033	0.06997	433117
ALM	TC	UKB	UKB	rs62144353	2	42982500	A	C	0.1318	-0.0163	0.003	3.966e-08	440502	0.0063	0.0031	0.04253	433117
ALM	TC	UKB	UKB	rs343954	2	44999709	T	C	0.8283	-0.0177	0.0027	3.369e-11	440502	0.0094	0.0028	0.0008055	433117
ALM	TC	UKB	UKB	rs2121266	2	46535924	A	C	0.5976	-0.0118	0.002	6.724e-09	440502	-0.0004	0.0021	0.8592	433117
ALM	TC	UKB	UKB	rs41458449	2	46929951	C	G	0.1437	-0.0166	0.0029	6.168e-09	440502	0.0072	0.003	0.01578	433117
ALM	TC	UKB	UKB	rs6545144	2	50241865	A	T	0.8315	-0.0169	0.0027	2.566e-10	440502	-0.0011	0.0028	0.692	433117
ALM	TC	UKB	UKB	rs59985551	2	56106928	T	C	0.2263	-0.0253	0.0024	2.217e-26	440502	0.0044	0.0025	0.08011	433117
ALM	TC	UKB	UKB	rs4671328	2	58935282	T	G	0.4485	0.0173	0.002	1.267e-17	440502	-0.0048	0.0021	0.02522	433117
ALM	TC	UKB	UKB	rs6753852	2	59291178	A	G	0.6988	-0.0182	0.0022	7.343e-17	440502	0.0021	0.0023	0.3633	433117
ALM	TC	UKB	UKB	rs13002767	2	60285450	A	T	0.2452	0.0131	0.0023	2.149e-08	440502	-0.0044	0.0025	0.07508	433117
ALM	TC	UKB	UKB	rs10181359	2	62903461	T	G	0.5685	-0.0123	0.002	1.261e-09	440502	-0.0095	0.0021	8.821e-06	433117
ALM	TC	UKB	UKB	rs62143871	2	68500578	A	C	0.3894	-0.0139	0.0021	1.413e-11	440502	-0.0003	0.0022	0.8946	433117
ALM	TC	UKB	UKB	rs74637005	2	69650730	A	G	0.0361	0.0316	0.0055	8.443e-09	440502	-0.0032	0.0058	0.5824	433117
ALM	TC	UKB	UKB	rs11545482	2	70315987	T	C	0.0206	-0.0547	0.007	7.166e-15	440502	0.0003	0.0074	0.9637	433117
ALM	TC	UKB	UKB	rs6714975	2	71633389	T	C	0.5729	-0.0166	0.002	1.738e-16	440502	0.0049	0.0021	0.01972	433117
ALM	TC	UKB	UKB	rs6546907	2	74678921	T	C	0.8493	-0.0158	0.0028	1.716e-08	440502	-0.0003	0.0029	0.9196	433117
ALM	TC	UKB	UKB	rs2289976	2	85818797	A	G	0.3053	0.0157	0.0022	4.005e-13	440502	-0.0052	0.0023	0.02194	433117
ALM	TC	UKB	UKB	rs867529	2	88913273	C	G	0.2795	0.0152	0.0022	6.874e-12	440502	-0.0005	0.0023	0.8282	433117
ALM	TC	UKB	UKB	rs56254146	2	100822430	A	G	0.1351	0.0204	0.0029	2.698e-12	440502	0.0011	0.0031	0.7313	433117
ALM	TC	UKB	UKB	rs12613110	2	101731705	T	C	0.3179	-0.0118	0.0021	3.594e-08	440502	-0.0039	0.0023	0.0851	433117
ALM	TC	UKB	UKB	rs1837366	2	111874629	T	C	0.4831	0.0136	0.002	1.199e-11	440502	0.0039	0.0021	0.06291	433117
ALM	TC	UKB	UKB	rs13392139	2	121578767	A	G	0.9347	0.0242	0.0041	2.412e-09	440502	-0.0071	0.0043	0.09857	433117
ALM	TC	UKB	UKB	rs17551974	2	142293146	A	C	0.1858	-0.0145	0.0026	1.416e-08	440502	0.0029	0.0027	0.2791	433117
ALM	TC	UKB	UKB	rs1376750	2	143967920	T	C	0.1421	0.0194	0.0029	1.053e-11	440502	-0.0009	0.003	0.7763	433117
ALM	TC	UKB	UKB	rs1083458	2	147908557	T	G	0.4219	0.0129	0.002	1.648e-10	440502	-0.0049	0.0021	0.02065	433117
ALM	TC	UKB	UKB	rs12987123	2	169120541	A	T	0.8809	-0.0196	0.0031	2.188e-10	440502	-0.0022	0.0032	0.508	433117
ALM	TC	UKB	UKB	rs2140046	2	169706079	T	C	0.6365	0.0154	0.0021	1.241e-13	440502	0.0005	0.0022	0.8038	433117
ALM	TC	UKB	UKB	rs2356238	2	171745475	A	G	0.5103	-0.0116	0.002	6.984e-09	440502	0.0009	0.0021	0.6696	433117
ALM	TC	UKB	UKB	rs72885917	2	172416376	A	C	0.7518	0.0312	0.0023	9.009e-42	440502	0.0034	0.0024	0.1566	433117
ALM	TC	UKB	UKB	rs788163	2	172931559	A	C	0.7245	-0.0143	0.0022	1.875e-10	440502	0.0043	0.0024	0.06528	433117
ALM	TC	UKB	UKB	rs16862227	2	174832967	T	G	0.2302	-0.0141	0.0024	3.216e-09	440502	-0.0003	0.0025	0.8966	433117
ALM	TC	UKB	UKB	rs76128413	2	176951949	T	G	0.9575	-0.0312	0.005	4.021e-10	440502	0.001	0.0052	0.8476	433117
ALM	TC	UKB	UKB	rs113684968	2	178836242	T	C	0.0718	0.0234	0.0039	1.573e-09	440502	-0.006	0.0041	0.141	433117
ALM	TC	UKB	UKB	rs6741676	2	181618654	A	G	0.6625	0.0137	0.0021	9.565e-11	440502	-0.0035	0.0022	0.1115	433117
ALM	TC	UKB	UKB	rs10803955	2	183228114	A	G	0.4921	0.0124	0.002	4.461e-10	440502	-0.004	0.0021	0.05512	433117
ALM	TC	UKB	UKB	rs150261359	2	198393835	A	G	0.3435	0.0136	0.0021	1.086e-10	440502	0.0018	0.0022	0.4156	433117
ALM	TC	UKB	UKB	rs1064213	2	198950240	A	G	0.4779	0.0155	0.002	7.567e-15	440502	0.002	0.0021	0.3334	433117
ALM	TC	UKB	UKB	rs13014796	2	200321050	A	G	0.1692	-0.0164	0.0027	8.557e-10	440502	0.0001	0.0028	0.9606	433117
ALM	TC	UKB	UKB	rs10180850	2	200747690	T	G	0.5544	0.012	0.002	2.186e-09	440502	-0.0009	0.0021	0.664	433117
ALM	TC	UKB	UKB	rs1020111	2	201247780	A	G	0.5387	-0.0135	0.002	1.903e-11	440502	-0.0011	0.0021	0.5992	433117
ALM	TC	UKB	UKB	rs1470545	2	205365851	T	C	0.0402	0.0343	0.0051	1.691e-11	440502	0.0024	0.0053	0.6542	433117
ALM	TC	UKB	UKB	rs78425697	2	205873498	T	C	0.0426	0.0272	0.0049	3.675e-08	440502	-0.0059	0.0052	0.2546	433117
ALM	TC	UKB	UKB	rs112747614	2	206950236	C	G	0.2899	-0.0121	0.0022	3.402e-08	440502	-0.0013	0.0023	0.5871	433117
ALM	TC	UKB	UKB	rs9653332	2	208025150	C	G	0.3455	-0.0136	0.0021	8.344e-11	440502	-0.0064	0.0022	0.003914	433117
ALM	TC	UKB	UKB	rs2551660	2	208386799	T	C	0.1834	-0.0142	0.0026	3.845e-08	440502	0.0056	0.0027	0.03769	433117
ALM	TC	UKB	UKB	rs1047891	2	211540507	A	C	0.3156	0.0228	0.0021	2.384e-26	440502	-0.0048	0.0023	0.03263	433117
ALM	TC	UKB	UKB	rs13427822	2	213414265	A	G	0.7285	0.0132	0.0023	6.359e-09	440502	0.0005	0.0024	0.8267	433117
ALM	TC	UKB	UKB	rs6755489	2	217609456	A	G	0.734	0.0131	0.0023	8.58e-09	440502	-0.0018	0.0024	0.4611	433117
ALM	TC	UKB	UKB	rs2194747	2	218126181	A	G	0.2922	-0.0165	0.0022	6.36e-14	440502	-0.0005	0.0023	0.8334	433117
ALM	TC	UKB	UKB	rs13418037	2	218314141	T	C	0.1886	-0.0279	0.0026	2.118e-27	440502	0.0031	0.0027	0.2501	433117
ALM	TC	UKB	UKB	rs4672884	2	219182481	A	G	0.408	-0.0146	0.002	7.531e-13	440502	0.0051	0.0021	0.01623	433117
ALM	TC	UKB	UKB	rs10153660	2	221537867	A	G	0.5136	0.0117	0.002	6.523e-09	440502	-0.001	0.0021	0.6433	433117
ALM	TC	UKB	UKB	rs3770176	2	222317545	T	C	0.2505	-0.014	0.0023	1.492e-09	440502	-0.0009	0.0024	0.6997	433117
ALM	TC	UKB	UKB	rs6711710	2	223956410	T	C	0.2191	-0.0211	0.0024	3.375e-18	440502	0.0022	0.0025	0.3932	433117
ALM	TC	UKB	UKB	rs2629047	2	225047774	A	T	0.3944	-0.0115	0.002	2.02e-08	440502	0.0028	0.0021	0.1946	433117
ALM	TC	UKB	UKB	rs112988999	2	227207133	T	C	0.9756	0.0398	0.0066	1.66e-09	440502	-0.02	0.0069	0.00395	433117
ALM	TC	UKB	UKB	rs17246129	2	227259964	A	G	0.3042	0.0147	0.0022	1.386e-11	440502	-0.0051	0.0023	0.02479	433117
ALM	TC	UKB	UKB	rs10202701	2	232328681	T	C	0.5419	0.0126	0.002	3.994e-10	440502	-0.0006	0.0021	0.7656	433117
ALM	TC	UKB	UKB	rs77336558	2	233168540	T	C	0.1117	-0.0243	0.0032	2.24e-14	440502	-0.0025	0.0033	0.4614	433117
ALM	TC	UKB	UKB	rs2197563	2	233687080	A	G	0.5948	0.0139	0.002	8.903e-12	440502	0.0038	0.0021	0.07719	433117
ALM	TC	UKB	UKB	rs7568228	2	236848488	C	G	0.527	-0.0125	0.002	4.102e-10	440502	0.0011	0.0021	0.6132	433117
ALM	TC	UKB	UKB	rs12476059	2	238351347	T	C	0.8494	0.0168	0.003	1.272e-08	440502	-0.0045	0.0031	0.1509	433117
ALM	TC	UKB	UKB	rs12621521	2	241735660	T	G	0.3053	0.0148	0.0022	7.906e-12	440502	-0.0012	0.0023	0.5874	433117
ALM	TC	UKB	UKB	rs6437277	2	242608984	A	G	0.2311	0.0174	0.0024	2.736e-13	440502	-0.0053	0.0025	0.03583	433117
ALM	TC	UKB	UKB	rs11542009	3	9517369	T	C	0.1022	0.0195	0.0033	3.043e-09	440502	0.0011	0.0035	0.7558	433117
ALM	TC	UKB	UKB	rs2270894	3	9975386	C	G	0.7964	0.0252	0.0026	1.214e-22	440502	-0.0067	0.0027	0.01291	433117
ALM	TC	UKB	UKB	rs113339600	3	11184686	T	C	0.083	0.0237	0.0038	3.418e-10	440502	0.0032	0.004	0.4215	433117
ALM	TC	UKB	UKB	rs12633841	3	11630252	T	G	0.1777	0.0192	0.0026	3.631e-13	440502	0.0011	0.0028	0.6787	433117
ALM	TC	UKB	UKB	rs2255964	3	12956531	A	G	0.6663	-0.0144	0.0021	1.251e-11	440502	-0.002	0.0022	0.3606	433117
ALM	TC	UKB	UKB	rs13078908	3	13829632	A	G	0.4875	0.0138	0.002	6.887e-12	440502	0.0005	0.0021	0.8179	433117
ALM	TC	UKB	UKB	rs13072195	3	18199498	T	C	0.0929	0.0199	0.0035	8.31e-09	440502	-0.0039	0.0036	0.2791	433117
ALM	TC	UKB	UKB	rs7619139	3	25110415	A	T	0.5885	0.0177	0.002	3.44e-18	440502	-0.0037	0.0021	0.08639	433117
ALM	TC	UKB	UKB	rs9825611	3	28013903	T	C	0.479	-0.011	0.002	4.325e-08	440502	0.0014	0.0021	0.4989	433117
ALM	TC	UKB	UKB	rs6793182	3	30093254	T	C	0.6134	-0.0114	0.0021	2.842e-08	440502	0.0015	0.0022	0.48	433117
ALM	TC	UKB	UKB	rs116662523	3	32982461	A	G	0.023	-0.0398	0.0068	4.268e-09	440502	0.0083	0.0071	0.2466	433117
ALM	TC	UKB	UKB	rs116217374	3	33549648	T	C	0.0189	-0.042	0.0076	3.034e-08	440502	0.0112	0.008	0.1612	433117
ALM	TC	UKB	UKB	rs4504126	3	33600582	A	C	0.9726	-0.0394	0.0061	1.354e-10	440502	-0.0073	0.0065	0.2558	433117
ALM	TC	UKB	UKB	rs114826318	3	34976964	A	G	0.1071	0.0182	0.0032	1.803e-08	440502	-0.0013	0.0034	0.7072	433117
ALM	TC	UKB	UKB	rs3749387	3	38496193	C	G	0.5301	0.0153	0.002	3.92e-14	440502	-0.001	0.0021	0.642	433117
ALM	TC	UKB	UKB	rs11707955	3	41308348	T	C	0.5286	-0.0153	0.002	3.096e-14	440502	0.0015	0.0021	0.4898	433117
ALM	TC	UKB	UKB	rs935112	3	42311492	A	G	0.1123	-0.0199	0.0032	2.92e-10	440502	0.0044	0.0033	0.1874	433117
ALM	TC	UKB	UKB	rs28350	3	42418446	A	G	0.1792	0.0155	0.0026	3.062e-09	440502	-0.001	0.0028	0.7165	433117
ALM	TC	UKB	UKB	rs149178804	3	48835245	A	G	0.0443	0.0298	0.0049	9.534e-10	440502	-0.0064	0.0051	0.2132	433117
ALM	TC	UKB	UKB	rs149972755	3	49346980	T	C	0.0348	0.0346	0.0055	2.548e-10	440502	-0.0061	0.0058	0.2917	433117
ALM	TC	UKB	UKB	rs6800021	3	50190346	A	G	0.4245	0.0216	0.002	1.371e-26	440502	-0.0048	0.0021	0.02431	433117
ALM	TC	UKB	UKB	rs146381464	3	51463177	A	C	0.023	0.0419	0.0067	4.616e-10	440502	-0.0152	0.0071	0.03129	433117
ALM	TC	UKB	UKB	rs35325270	3	52556369	T	C	0.0851	0.0231	0.0036	1.048e-10	440502	-0.0079	0.0038	0.03459	433117
ALM	TC	UKB	UKB	rs71301804	3	53073314	A	C	0.0965	0.0258	0.0034	2.814e-14	440502	-0.0057	0.0036	0.1136	433117
ALM	TC	UKB	UKB	rs60385590	3	53630199	A	C	0.2583	0.0155	0.0023	2.262e-11	440502	-0.0054	0.0024	0.02644	433117
ALM	TC	UKB	UKB	rs815540	3	55517047	A	G	0.5183	0.0122	0.002	9.983e-10	440502	0.0008	0.0021	0.6877	433117
ALM	TC	UKB	UKB	rs6762851	3	56686329	T	C	0.6425	0.0175	0.0021	4.359e-17	440502	-0.0085	0.0022	0.0001051	433117
ALM	TC	UKB	UKB	rs6445198	3	61219865	T	G	0.416	-0.0165	0.002	5.394e-16	440502	0.0052	0.0021	0.01586	433117
ALM	TC	UKB	UKB	rs6777784	3	62376645	T	G	0.6168	0.0118	0.0021	8.026e-09	440502	-0.0009	0.0022	0.6712	433117
ALM	TC	UKB	UKB	rs56038322	3	69925128	A	G	0.3106	0.0127	0.0022	4.876e-09	440502	-0.005	0.0023	0.02988	433117
ALM	TC	UKB	UKB	rs9842991	3	70471368	A	G	0.3258	0.0133	0.0021	4.909e-10	440502	-0.0081	0.0022	0.0003048	433117
ALM	TC	UKB	UKB	rs4677151	3	72394027	A	G	0.5052	-0.011	0.002	4.146e-08	440502	-0.0018	0.0021	0.4005	433117
ALM	TC	UKB	UKB	rs6766472	3	80651423	A	C	0.7033	-0.014	0.0022	1.762e-10	440502	0.002	0.0023	0.3969	433117
ALM	TC	UKB	UKB	rs9827823	3	84221774	T	C	0.8474	0.0155	0.0028	2.414e-08	440502	-0.0033	0.0029	0.2648	433117
ALM	TC	UKB	UKB	rs6549007	3	85044736	A	G	0.7672	0.02	0.0024	3.578e-17	440502	-0.0061	0.0025	0.01508	433117
ALM	TC	UKB	UKB	rs6779752	3	85663849	A	G	0.6381	-0.0193	0.0021	2.905e-20	440502	0.0031	0.0022	0.1555	433117
ALM	TC	UKB	UKB	rs35384579	3	86250424	C	G	0.6219	-0.0118	0.0021	1.057e-08	440502	-0.0015	0.0022	0.495	433117
ALM	TC	UKB	UKB	rs9861443	3	88196211	A	C	0.2853	-0.0176	0.0022	2.289e-15	440502	0.0077	0.0023	0.001023	433117
ALM	TC	UKB	UKB	rs12490606	3	90500225	T	C	0.3642	-0.0122	0.0021	7.974e-09	440502	0.0056	0.0022	0.01147	433117
ALM	TC	UKB	UKB	rs2034768	3	93986371	A	G	0.4874	0.015	0.002	6.24e-14	440502	-0.0031	0.0021	0.1366	433117
ALM	TC	UKB	UKB	rs9827857	3	98663533	T	C	0.8675	-0.0205	0.0029	3.564e-12	440502	0.0025	0.0031	0.4136	433117
ALM	TC	UKB	UKB	rs2016469	3	108023965	A	G	0.3716	0.0119	0.0021	1.195e-08	440502	-0.007	0.0022	0.001436	433117
ALM	TC	UKB	UKB	rs11925245	3	114183579	A	G	0.8174	0.0155	0.0026	3.32e-09	440502	-0.0028	0.0028	0.3134	433117
ALM	TC	UKB	UKB	rs9861998	3	124699246	T	G	0.4093	0.0126	0.002	6.001e-10	440502	-0.0051	0.0021	0.01636	433117
ALM	TC	UKB	UKB	rs6762578	3	128992047	A	G	0.7782	0.0228	0.0024	4.248e-21	440502	0.0038	0.0025	0.1314	433117
ALM	TC	UKB	UKB	rs76249852	3	131768423	A	T	0.6913	-0.0178	0.0022	3.533e-16	440502	0.0055	0.0023	0.0176	433117
ALM	TC	UKB	UKB	rs9883955	3	134372486	T	G	0.3729	0.0119	0.0021	9.382e-09	440502	-0.0021	0.0022	0.3407	433117
ALM	TC	UKB	UKB	rs724016	3	141105570	A	G	0.5566	-0.0423	0.002	2.17e-98	440502	-0.0006	0.0021	0.7886	433117
ALM	TC	UKB	UKB	rs2651316	3	147059334	A	G	0.7536	-0.0128	0.0023	3.647e-08	440502	-0.0092	0.0024	0.0001601	433117
ALM	TC	UKB	UKB	rs7635419	3	152307758	A	C	0.8607	-0.0172	0.0029	3.516e-09	440502	0.0043	0.0031	0.1605	433117
ALM	TC	UKB	UKB	rs59508481	3	153839959	T	C	0.7364	0.0192	0.0023	2.412e-17	440502	-0.0077	0.0024	0.001222	433117
ALM	TC	UKB	UKB	rs5398	3	170715830	A	G	0.2859	0.0137	0.0022	5.434e-10	440502	0.0041	0.0023	0.07749	433117
ALM	TC	UKB	UKB	rs6785069	3	171118709	A	G	0.5007	-0.0116	0.002	7.296e-09	440502	-0.0012	0.0021	0.5605	433117
ALM	TC	UKB	UKB	rs9882731	3	171906978	C	G	0.5312	-0.0136	0.002	2.459e-11	440502	-0.0002	0.0021	0.9377	433117
ALM	TC	UKB	UKB	rs485554	3	172137343	C	G	0.3153	0.0231	0.0022	1.361e-26	440502	0.0006	0.0023	0.7956	433117
ALM	TC	UKB	UKB	rs2203985	3	183461823	C	G	0.1906	-0.0144	0.0025	1.552e-08	440502	0.0056	0.0027	0.03745	433117
ALM	TC	UKB	UKB	rs11546878	3	183976103	T	C	0.1747	-0.0303	0.0026	1.454e-30	440502	0.0108	0.0028	9.598e-05	433117
ALM	TC	UKB	UKB	rs62291877	3	185288598	A	G	0.667	0.0161	0.0021	5.401e-14	440502	0.0087	0.0023	0.0001176	433117
ALM	TC	UKB	UKB	rs73175572	3	185490184	A	G	0.8887	-0.0375	0.0032	1.688e-31	440502	0.0029	0.0034	0.3937	433117
ALM	TC	UKB	UKB	rs55742087	3	185830488	T	C	0.1855	-0.0269	0.0026	1.24e-25	440502	-0.0082	0.0027	0.00252	433117
ALM	TC	UKB	UKB	rs1005099	3	187440506	A	C	0.614	-0.0118	0.0021	9.564e-09	440502	0.0054	0.0022	0.01272	433117
ALM	TC	UKB	UKB	rs2055634	3	192437155	T	C	0.7723	-0.0134	0.0024	1.852e-08	440502	-0.0039	0.0025	0.1244	433117
ALM	TC	UKB	UKB	rs6583310	3	196170985	C	G	0.4384	0.0146	0.002	5.209e-13	440502	-0.0018	0.0021	0.3851	433117
ALM	TC	UKB	UKB	rs112069922	4	1034997	T	C	0.0484	-0.0345	0.0047	2.546e-13	440502	-0.0036	0.005	0.4625	433117
ALM	TC	UKB	UKB	rs2854916	4	1721348	A	G	0.3422	0.0158	0.0021	7.534e-14	440502	-0.0016	0.0022	0.4791	433117
ALM	TC	UKB	UKB	rs142639234	4	1873888	A	G	0.9457	-0.0272	0.0045	1.912e-09	440502	0.0009	0.0048	0.8485	433117
ALM	TC	UKB	UKB	rs2699433	4	3482554	T	C	0.1475	-0.0184	0.0029	1.162e-10	440502	0.0141	0.003	2.861e-06	433117
ALM	TC	UKB	UKB	rs4282112	4	4887371	T	G	0.4936	-0.0114	0.002	1.535e-08	440502	0.0024	0.0021	0.2518	433117
ALM	TC	UKB	UKB	rs223929	4	12901753	A	C	0.7179	0.0142	0.0022	2.099e-10	440502	-0.0017	0.0023	0.4809	433117
ALM	TC	UKB	UKB	rs7671110	4	17874089	T	C	0.158	-0.0418	0.0027	1.58e-52	440502	0.002	0.0029	0.482	433117
ALM	TC	UKB	UKB	rs10939795	4	18495811	A	G	0.6973	-0.0156	0.0022	1.653e-12	440502	0.0053	0.0023	0.02346	433117
ALM	TC	UKB	UKB	rs149806890	4	20213428	A	T	0.1328	0.0192	0.0031	7.96e-10	440502	-0.0064	0.0033	0.05186	433117
ALM	TC	UKB	UKB	rs56203712	4	25342606	A	G	0.7656	0.0142	0.0024	4.812e-09	440502	0.0047	0.0025	0.06378	433117
ALM	TC	UKB	UKB	rs56260582	4	28513530	A	G	0.8617	0.0187	0.0029	1.314e-10	440502	0.0012	0.0031	0.699	433117
ALM	TC	UKB	UKB	rs4132132	4	31001301	T	C	0.5562	-0.0139	0.002	9.24e-12	440502	-0.0001	0.0021	0.972	433117
ALM	TC	UKB	UKB	rs10938398	4	45186139	A	G	0.4332	0.0213	0.002	7.177e-26	440502	0.0004	0.0021	0.8404	433117
ALM	TC	UKB	UKB	rs6831883	4	49298139	T	C	0.6861	-0.016	0.0022	9.828e-13	440502	0.0053	0.0024	0.02558	433117
ALM	TC	UKB	UKB	rs2102278	4	52818664	A	G	0.6776	-0.0155	0.0021	4.959e-13	440502	0.0054	0.0023	0.01652	433117
ALM	TC	UKB	UKB	rs71621055	4	53331382	A	G	0.6939	-0.0125	0.0022	1.42e-08	440502	0.0096	0.0023	3.08e-05	433117
ALM	TC	UKB	UKB	rs74416750	4	54272659	T	C	0.1498	-0.0189	0.0028	2.134e-11	440502	-0.0086	0.003	0.00366	433117
ALM	TC	UKB	UKB	rs6820303	4	55541408	A	G	0.4296	-0.0118	0.002	8.175e-09	440502	-0.0008	0.0021	0.7253	433117
ALM	TC	UKB	UKB	rs781669	4	57819794	T	C	0.5235	0.0131	0.002	7.209e-11	440502	-0.003	0.0021	0.148	433117
ALM	TC	UKB	UKB	rs112867328	4	81476986	T	C	0.0174	0.0498	0.0077	1.074e-10	440502	-0.0111	0.0081	0.1714	433117
ALM	TC	UKB	UKB	rs1662842	4	82155362	A	G	0.6929	-0.0187	0.0022	9.352e-18	440502	-0.0037	0.0023	0.1054	433117
ALM	TC	UKB	UKB	rs4693128	4	86730714	T	C	0.1901	-0.0155	0.0026	1.304e-09	440502	-0.0001	0.0027	0.9665	433117
ALM	TC	UKB	UKB	rs76951439	4	87535323	T	C	0.053	0.0301	0.0045	1.858e-11	440502	-0.0026	0.0047	0.5797	433117
ALM	TC	UKB	UKB	rs1841738	4	88557753	A	G	0.4816	0.0155	0.002	1.782e-14	440502	-0.0013	0.0021	0.5503	433117
ALM	TC	UKB	UKB	rs185238112	4	100801033	T	C	0.0533	0.0313	0.0045	4.571e-12	440502	-0.0083	0.0047	0.08142	433117
ALM	TC	UKB	UKB	rs11097755	4	102709308	T	C	0.557	-0.0157	0.002	7.639e-15	440502	0.0062	0.0021	0.003628	433117
ALM	TC	UKB	UKB	rs62331159	4	106128108	A	G	0.3842	-0.0208	0.0021	4.499e-24	440502	-0.0004	0.0022	0.8373	433117
ALM	TC	UKB	UKB	rs6824633	4	111019965	T	C	0.3528	0.0119	0.0021	1.375e-08	440502	-0.0024	0.0022	0.2816	433117
ALM	TC	UKB	UKB	rs35323363	4	111580136	A	G	0.3105	0.0149	0.0021	2.774e-12	440502	-0.0051	0.0022	0.02347	433117
ALM	TC	UKB	UKB	rs181807090	4	115128449	A	T	0.4392	-0.0117	0.002	7.277e-09	440502	0.004	0.0021	0.05915	433117
ALM	TC	UKB	UKB	rs190883674	4	120269780	A	G	0.6903	-0.0138	0.0023	1.269e-09	440502	0.0022	0.0024	0.3526	433117
ALM	TC	UKB	UKB	rs13152701	4	122751061	A	G	0.3938	-0.0174	0.0021	1.958e-17	440502	0.0021	0.0022	0.3403	433117
ALM	TC	UKB	UKB	rs34848742	4	123828042	T	G	0.2107	0.0185	0.0025	4.533e-14	440502	-0.0008	0.0026	0.7483	433117
ALM	TC	UKB	UKB	rs10518426	4	124957112	T	C	0.5839	-0.0134	0.002	4.18e-11	440502	-0.0028	0.0021	0.1972	433117
ALM	TC	UKB	UKB	rs114163153	4	134729284	A	G	0.9678	-0.0352	0.0058	1.599e-09	440502	0.0069	0.0061	0.2604	433117
ALM	TC	UKB	UKB	rs1283032	4	137098470	T	C	0.4124	0.0171	0.0021	9.574e-17	440502	-0.0053	0.0022	0.01502	433117
ALM	TC	UKB	UKB	rs17017907	4	144480231	T	C	0.2023	0.0155	0.0025	6.466e-10	440502	-0.0005	0.0026	0.8578	433117
ALM	TC	UKB	UKB	rs2131354	4	145599908	A	G	0.5265	0.0293	0.002	4.497e-48	440502	-0.0054	0.0021	0.01002	433117
ALM	TC	UKB	UKB	rs12512190	4	146136014	A	G	0.3242	0.0238	0.0021	1.38e-28	440502	-0.0041	0.0022	0.06512	433117
ALM	TC	UKB	UKB	rs141056423	4	152333736	T	C	0.5488	0.0129	0.002	2.763e-10	440502	0.0004	0.0021	0.8623	433117
ALM	TC	UKB	UKB	rs55920177	4	171609715	A	T	0.8713	0.019	0.003	2.002e-10	440502	0.0049	0.0031	0.123	433117
ALM	TC	UKB	UKB	rs7683836	4	180167906	A	G	0.5574	-0.0113	0.002	2.638e-08	440502	0.0003	0.0021	0.8748	433117
ALM	TC	UKB	UKB	rs375682067	4	184200442	T	C	0.0652	-0.0231	0.0041	1.258e-08	440502	-0.0015	0.0043	0.7271	433117
ALM	TC	UKB	UKB	rs10057678	5	236760	A	C	0.1406	0.0169	0.0029	7.619e-09	440502	-0.0076	0.0031	0.01289	433117
ALM	TC	UKB	UKB	rs2578557	5	5473063	T	C	0.6419	-0.013	0.0021	4.478e-10	440502	0.0068	0.0022	0.002092	433117
ALM	TC	UKB	UKB	rs27098	5	14464759	A	T	0.8184	0.0147	0.0026	2.003e-08	440502	-0.0029	0.0028	0.2875	433117
ALM	TC	UKB	UKB	rs12656497	5	32831939	T	C	0.4035	0.0159	0.002	6.598e-15	440502	0.0018	0.0021	0.3903	433117
ALM	TC	UKB	UKB	rs3911345	5	33325599	A	G	0.7634	0.0141	0.0024	2.316e-09	440502	-0.0014	0.0025	0.5595	433117
ALM	TC	UKB	UKB	rs13174281	5	36199195	T	C	0.6066	0.0128	0.0021	5.457e-10	440502	0.0007	0.0022	0.7363	433117
ALM	TC	UKB	UKB	rs2886201	5	36796830	A	G	0.5541	0.0194	0.002	1.133e-21	440502	-0.0053	0.0021	0.01282	433117
ALM	TC	UKB	UKB	rs217797	5	37318295	T	G	0.4432	-0.017	0.002	4.103e-17	440502	0.0067	0.0021	0.001595	433117
ALM	TC	UKB	UKB	rs1818782	5	39424628	A	C	0.3437	-0.0129	0.0021	1.248e-09	440502	-0.0025	0.0022	0.2597	433117
ALM	TC	UKB	UKB	rs316720	5	41629963	T	C	0.5515	-0.0116	0.002	1.272e-08	440502	0.0065	0.0021	0.002525	433117
ALM	TC	UKB	UKB	rs62370525	5	42173965	A	G	0.1001	0.0294	0.0034	3.347e-18	440502	-0.0123	0.0036	0.0005164	433117
ALM	TC	UKB	UKB	rs62372052	5	42724294	A	G	0.8899	-0.0337	0.0032	8.745e-26	440502	0.0086	0.0034	0.0111	433117
ALM	TC	UKB	UKB	rs10066141	5	42740870	A	T	0.3929	0.0125	0.0022	1.477e-08	440502	-0.0006	0.0023	0.7962	433117
ALM	TC	UKB	UKB	rs79125854	5	50957444	A	C	0.9675	-0.0348	0.0057	7.255e-10	440502	-0.007	0.0059	0.236	433117
ALM	TC	UKB	UKB	rs13170483	5	52665731	A	C	0.3677	0.0128	0.0021	7.127e-10	440502	0.0035	0.0022	0.1055	433117
ALM	TC	UKB	UKB	rs696193	5	53386267	A	G	0.7689	-0.0157	0.0024	6.796e-11	440502	-0.0076	0.0025	0.002531	433117
ALM	TC	UKB	UKB	rs4865956	5	54882505	A	T	0.6965	-0.0167	0.0022	2.06e-14	440502	-0.0003	0.0023	0.8894	433117
ALM	TC	UKB	UKB	rs4699965	5	60167888	A	C	0.6217	-0.0126	0.0021	1.349e-09	440502	0.0002	0.0022	0.9319	433117
ALM	TC	UKB	UKB	rs6885005	5	60730870	A	T	0.3609	-0.0158	0.0021	2.74e-14	440502	-0.0006	0.0022	0.7884	433117
ALM	TC	UKB	UKB	rs1459190	5	64070962	A	G	0.5198	-0.012	0.002	3.031e-09	440502	0.0035	0.0021	0.09973	433117
ALM	TC	UKB	UKB	rs36140	5	66164160	A	C	0.3645	-0.0122	0.0021	4.701e-09	440502	-0.001	0.0022	0.6575	433117
ALM	TC	UKB	UKB	rs9623	5	67597321	T	C	0.5406	0.0177	0.002	9.434e-19	440502	-0.0011	0.0021	0.6121	433117
ALM	TC	UKB	UKB	rs4704187	5	74480288	T	C	0.5295	0.0172	0.002	1.655e-17	440502	-0.0347	0.0021	3.239e-60	433117
ALM	TC	UKB	UKB	rs2307111	5	75003678	T	C	0.6049	0.024	0.002	8.609e-32	440502	-0.0393	0.0022	1.615e-74	433117
ALM	TC	UKB	UKB	rs252758	5	77379810	A	T	0.2454	-0.0225	0.0023	3.566e-22	440502	0.0008	0.0024	0.7584	433117
ALM	TC	UKB	UKB	rs59893724	5	80830788	A	G	0.7562	0.0184	0.0023	2.602e-15	440502	0.0024	0.0025	0.3302	433117
ALM	TC	UKB	UKB	rs61749613	5	82815170	A	G	0.9587	-0.0294	0.005	4.881e-09	440502	0.0029	0.0053	0.5832	433117
ALM	TC	UKB	UKB	rs76692673	5	86748556	T	C	0.9793	-0.043	0.0071	1.356e-09	440502	-0.0049	0.0074	0.5136	433117
ALM	TC	UKB	UKB	rs7442885	5	87682877	C	G	0.7862	0.0206	0.0024	4.19e-17	440502	0.0028	0.0026	0.2839	433117
ALM	TC	UKB	UKB	rs141729694	5	87999371	T	C	0.0741	0.0317	0.0038	1.635e-16	440502	-0.0064	0.004	0.1102	433117
ALM	TC	UKB	UKB	rs984399	5	88381894	A	G	0.3854	-0.0114	0.0021	2.733e-08	440502	-0.0011	0.0022	0.6078	433117
ALM	TC	UKB	UKB	rs6235	5	95728898	C	G	0.7323	-0.0226	0.0023	1.283e-23	440502	0.0012	0.0024	0.6246	433117
ALM	TC	UKB	UKB	rs261964	5	95848076	T	C	0.3917	-0.0123	0.002	2.12e-09	440502	0.0014	0.0022	0.5132	433117
ALM	TC	UKB	UKB	rs331547	5	98138070	T	C	0.4132	0.0123	0.002	1.644e-09	440502	-0.0026	0.0021	0.2195	433117
ALM	TC	UKB	UKB	rs34924	5	111316974	A	G	0.6924	-0.0132	0.0022	1.414e-09	440502	0.0036	0.0023	0.1149	433117
ALM	TC	UKB	UKB	rs41115	5	112175770	A	G	0.6181	-0.0164	0.0021	1.824e-15	440502	-0.0018	0.0022	0.4151	433117
ALM	TC	UKB	UKB	rs62380015	5	114402247	T	C	0.4921	0.0114	0.002	1.573e-08	440502	-0.0029	0.0021	0.1629	433117
ALM	TC	UKB	UKB	rs1582931	5	122657199	A	G	0.4734	-0.0282	0.002	2.18e-44	440502	0.0025	0.0021	0.2385	433117
ALM	TC	UKB	UKB	rs9327336	5	123990270	T	C	0.6565	-0.0119	0.0021	1.663e-08	440502	0.0007	0.0022	0.7452	433117
ALM	TC	UKB	UKB	rs1592890	5	126623330	T	G	0.4893	0.012	0.002	2.566e-09	440502	-0.004	0.0021	0.05696	433117
ALM	TC	UKB	UKB	rs6860245	5	127367998	C	G	0.2476	0.029	0.0023	7.057e-36	440502	0.0115	0.0024	2.676e-06	433117
ALM	TC	UKB	UKB	rs246435	5	129045738	A	G	0.0765	0.0216	0.0037	8.436e-09	440502	-0.0012	0.0039	0.7583	433117
ALM	TC	UKB	UKB	rs255575	5	129714448	T	C	0.401	-0.0124	0.0021	1.823e-09	440502	0.0005	0.0022	0.8187	433117
ALM	TC	UKB	UKB	rs4705998	5	130358448	A	T	0.7634	0.0221	0.0024	1.772e-20	440502	-0.0025	0.0025	0.3117	433117
ALM	TC	UKB	UKB	rs13157685	5	130960231	A	T	0.3975	-0.0171	0.002	6.294e-17	440502	0.0031	0.0022	0.1445	433117
ALM	TC	UKB	UKB	rs157577	5	131563571	C	G	0.7218	0.0214	0.0022	1.556e-21	440502	-0.0024	0.0024	0.3088	433117
ALM	TC	UKB	UKB	rs7706062	5	133855810	T	C	0.8399	-0.0174	0.0027	1.889e-10	440502	-0.0039	0.0029	0.1718	433117
ALM	TC	UKB	UKB	rs31210	5	134361020	A	G	0.2529	-0.0204	0.0023	1.016e-18	440502	0.0001	0.0024	0.952	433117
ALM	TC	UKB	UKB	rs11242236	5	134586980	A	G	0.4534	-0.012	0.002	2.635e-09	440502	-0.0004	0.0021	0.8642	433117
ALM	TC	UKB	UKB	rs12055045	5	137608056	T	C	0.2062	0.0207	0.0025	6.692e-17	440502	-0.0061	0.0026	0.01889	433117
ALM	TC	UKB	UKB	rs7730885	5	139042547	A	G	0.6284	-0.0197	0.0021	3.838e-21	440502	0.0012	0.0022	0.5847	433117
ALM	TC	UKB	UKB	rs801174	5	140112712	T	C	0.4328	-0.0114	0.002	1.7e-08	440502	-0.0034	0.0021	0.1045	433117
ALM	TC	UKB	UKB	rs253439	5	141798269	T	C	0.6118	0.0151	0.0021	2.585e-13	440502	-0.0057	0.0022	0.008886	433117
ALM	TC	UKB	UKB	rs11747997	5	142790752	A	C	0.6713	-0.0155	0.0021	4.991e-13	440502	0.0056	0.0023	0.01334	433117
ALM	TC	UKB	UKB	rs2545339	5	149911219	A	G	0.3712	-0.0125	0.0021	1.587e-09	440502	-0.0016	0.0022	0.4744	433117
ALM	TC	UKB	UKB	rs17115481	5	153358226	A	G	0.2696	-0.0144	0.0023	1.63e-10	440502	0.0021	0.0024	0.3799	433117
ALM	TC	UKB	UKB	rs4282339	5	168256240	A	G	0.2076	-0.0239	0.0025	3.049e-22	440502	0.0027	0.0026	0.2882	433117
ALM	TC	UKB	UKB	rs4073717	5	170864021	T	G	0.2017	-0.0243	0.0025	2.5e-22	440502	0.002	0.0026	0.4543	433117
ALM	TC	UKB	UKB	rs7701233	5	171218388	T	C	0.5717	0.0148	0.002	2.606e-13	440502	0.0021	0.0021	0.3143	433117
ALM	TC	UKB	UKB	rs4868125	5	171281875	C	G	0.419	-0.014	0.0021	1.223e-11	440502	0.0023	0.0022	0.2852	433117
ALM	TC	UKB	UKB	rs5745126	5	172577849	T	G	0.0732	0.0241	0.004	1.652e-09	440502	-0.002	0.0042	0.6309	433117
ALM	TC	UKB	UKB	rs6874142	5	172753555	T	G	0.8863	-0.0247	0.0033	1.216e-13	440502	0.0044	0.0035	0.2087	433117
ALM	TC	UKB	UKB	rs2340010	5	173339886	A	T	0.9358	-0.0225	0.0041	4.7e-08	440502	0.0024	0.0043	0.5748	433117
ALM	TC	UKB	UKB	rs244711	5	176509193	T	C	0.6858	0.0207	0.0023	3.12e-19	440502	0.0017	0.0024	0.4738	433117
ALM	TC	UKB	UKB	rs6921994	6	2107037	T	C	0.2328	0.0162	0.0024	1.177e-11	440502	-0.0018	0.0025	0.4654	433117
ALM	TC	UKB	UKB	rs9379084	6	7231843	A	G	0.1155	-0.0227	0.0032	1.868e-12	440502	0.0051	0.0034	0.1322	433117
ALM	TC	UKB	UKB	rs11243202	6	7719065	T	C	0.5142	-0.023	0.002	3.136e-30	440502	-0.0047	0.0021	0.02502	433117
ALM	TC	UKB	UKB	rs10947793	6	12142817	A	G	0.6278	0.0127	0.0021	1.161e-09	440502	-0.004	0.0022	0.0705	433117
ALM	TC	UKB	UKB	rs72828557	6	19128366	T	G	0.1786	0.0212	0.0026	6.49e-16	440502	0.0031	0.0028	0.2533	433117
ALM	TC	UKB	UKB	rs6909668	6	19724989	T	C	0.5861	0.0114	0.002	2.309e-08	440502	0.0009	0.0022	0.6648	433117
ALM	TC	UKB	UKB	rs41271299	6	19839415	T	C	0.0512	0.0567	0.0045	8.862e-36	440502	0.0007	0.0048	0.8772	433117
ALM	TC	UKB	UKB	rs927984	6	25412987	T	C	0.1504	0.0167	0.0028	2.441e-09	440502	-0.0068	0.0029	0.02113	433117
ALM	TC	UKB	UKB	rs62396185	6	26180634	C	G	0.2601	-0.0324	0.0023	1.267e-45	440502	0.0161	0.0024	2.002e-11	433117
ALM	TC	UKB	UKB	rs12204029	6	26805917	T	C	0.1066	-0.0285	0.0033	2.533e-18	440502	0.0106	0.0034	0.002096	433117
ALM	TC	UKB	UKB	rs10456355	6	27308683	T	C	0.085	-0.0272	0.0036	3.818e-14	440502	0.0124	0.0038	0.001078	433117
ALM	TC	UKB	UKB	rs17767294	6	28054198	A	G	0.9226	0.0271	0.0037	4.577e-13	440502	-0.0079	0.0039	0.04492	433117
ALM	TC	UKB	UKB	rs9257181	6	28754520	T	C	0.2734	-0.0266	0.0022	1.668e-32	440502	0.0119	0.0024	5.008e-07	433117
ALM	TC	UKB	UKB	rs3094549	6	29355148	A	C	0.6975	0.0255	0.0022	7.055e-31	440502	-0.0095	0.0023	4.312e-05	433117
ALM	TC	UKB	UKB	rs2517622	6	30155149	C	G	0.1335	0.024	0.0029	2.833e-16	440502	-0.0265	0.0031	1.001e-17	433117
ALM	TC	UKB	UKB	rs1264350	6	30796545	T	C	0.8373	-0.0258	0.0027	1.92e-21	440502	0.0233	0.0028	2.583e-16	433117
ALM	TC	UKB	UKB	rs9266244	6	31325692	A	G	0.708	-0.0326	0.0022	1.17e-49	440502	0.024	0.0023	2.949e-25	433117
ALM	TC	UKB	UKB	rs805294	6	31688217	A	G	0.6446	-0.0194	0.0021	1.441e-20	440502	0.0066	0.0022	0.002739	433117
ALM	TC	UKB	UKB	rs2763981	6	31840021	A	T	0.6666	-0.0321	0.0021	5.2e-52	440502	0.0201	0.0022	1.226e-19	433117
ALM	TC	UKB	UKB	rs558534039	6	32492325	C	G	0.9066	-0.042	0.0042	2.688e-23	440502	0.026	0.0044	5.116e-09	433117
ALM	TC	UKB	UKB	rs111841857	6	32571508	A	G	0.6154	-0.0296	0.0021	6.832e-44	440502	0.0257	0.0022	2.092e-30	433117
ALM	TC	UKB	UKB	rs9273453	6	32627812	C	G	0.8739	-0.039	0.0032	1.612e-33	440502	0.0352	0.0034	3.05e-25	433117
ALM	TC	UKB	UKB	rs9277972	6	33276770	A	T	0.8094	-0.0158	0.0025	5.438e-10	440502	0.0004	0.0027	0.8921	433117
ALM	TC	UKB	UKB	rs1969844	6	33784140	T	C	0.3656	0.0144	0.0021	5.624e-12	440502	-0.0007	0.0022	0.7451	433117
ALM	TC	UKB	UKB	rs77146408	6	34116469	A	C	0.0202	0.068	0.0071	1.146e-21	440502	0.0081	0.0075	0.2768	433117
ALM	TC	UKB	UKB	rs7744288	6	34153441	A	G	0.018	0.0549	0.0075	2.932e-13	440502	-0.0025	0.0079	0.754	433117
ALM	TC	UKB	UKB	rs112540634	6	34623905	T	C	0.1355	0.0556	0.0029	1.084e-80	440502	-0.0278	0.0031	1.434e-19	433117
ALM	TC	UKB	UKB	rs36018387	6	35386872	T	C	0.1048	0.0478	0.0033	2.27e-48	440502	-0.0314	0.0034	5.776e-20	433117
ALM	TC	UKB	UKB	rs7775489	6	35627267	A	G	0.0436	0.0389	0.0056	3.711e-12	440502	0.0098	0.0059	0.09546	433117
ALM	TC	UKB	UKB	rs9470187	6	35950210	T	C	0.7772	0.0171	0.0024	9.544e-13	440502	-0.0096	0.0025	0.0001371	433117
ALM	TC	UKB	UKB	rs34045288	6	40369081	T	C	0.3345	0.0164	0.0021	9.646e-15	440502	-0.0025	0.0022	0.2618	433117
ALM	TC	UKB	UKB	rs4714431	6	41168337	A	C	0.6256	0.0114	0.0021	3.081e-08	440502	-0.0028	0.0022	0.1917	433117
ALM	TC	UKB	UKB	rs62396362	6	41381227	T	C	0.164	0.0157	0.0027	9.791e-09	440502	-0.0021	0.0029	0.4677	433117
ALM	TC	UKB	UKB	rs114056237	6	41877671	A	G	0.0125	-0.0931	0.009	4.797e-25	440502	0.0072	0.0095	0.4496	433117
ALM	TC	UKB	UKB	rs13340461	6	41924278	T	C	0.2743	0.027	0.0022	3.343e-33	440502	-0.0022	0.0024	0.3454	433117
ALM	TC	UKB	UKB	rs9357471	6	45090977	T	C	0.3802	0.0154	0.0021	7.414e-14	440502	0.0018	0.0022	0.4097	433117
ALM	TC	UKB	UKB	rs72892910	6	50816887	T	G	0.1719	0.0341	0.0027	1.257e-37	440502	-0.0062	0.0028	0.02524	433117
ALM	TC	UKB	UKB	rs1775255	6	51243035	T	G	0.4769	0.0125	0.002	5.287e-10	440502	-0.0025	0.0021	0.2403	433117
ALM	TC	UKB	UKB	rs2474896	6	51760527	T	C	0.5468	0.0143	0.002	1.584e-12	440502	0.0002	0.0021	0.9069	433117
ALM	TC	UKB	UKB	rs9395899	6	53886743	A	G	0.9487	-0.0257	0.0046	1.849e-08	440502	0.005	0.0048	0.301	433117
ALM	TC	UKB	UKB	rs12209223	6	76164589	A	C	0.1015	0.0221	0.0033	3.32e-11	440502	-0.0071	0.0035	0.04163	433117
ALM	TC	UKB	UKB	rs2490243	6	80853873	A	C	0.6664	-0.0119	0.0021	1.993e-08	440502	0.0016	0.0022	0.4801	433117
ALM	TC	UKB	UKB	rs9350850	6	81050236	T	C	0.9204	-0.0342	0.0037	2.072e-20	440502	0.0073	0.0039	0.06064	433117
ALM	TC	UKB	UKB	rs6906411	6	81913276	A	G	0.4496	-0.014	0.002	4.312e-12	440502	-0.001	0.0021	0.6285	433117
ALM	TC	UKB	UKB	rs4706147	6	82508200	T	C	0.771	0.0137	0.0024	8.694e-09	440502	-0.0012	0.0025	0.6346	433117
ALM	TC	UKB	UKB	rs9294260	6	83433228	A	G	0.4764	0.0145	0.002	5.161e-13	440502	-0.0002	0.0021	0.9377	433117
ALM	TC	UKB	UKB	rs62448922	6	85263811	T	C	0.6571	0.0116	0.0021	3.524e-08	440502	-0.0022	0.0022	0.3266	433117
ALM	TC	UKB	UKB	rs79572879	6	87238858	A	G	0.0818	-0.0207	0.0037	1.489e-08	440502	0.0017	0.0039	0.6613	433117
ALM	TC	UKB	UKB	rs1179906	6	90323624	T	C	0.8111	-0.0188	0.0026	2.454e-13	440502	0.0028	0.0027	0.3036	433117
ALM	TC	UKB	UKB	rs76966106	6	92016259	T	C	0.0638	0.0228	0.0041	2.579e-08	440502	0.0008	0.0043	0.8487	433117
ALM	TC	UKB	UKB	rs9496567	6	100602753	A	G	0.2428	0.0149	0.0023	2.126e-10	440502	-0.0168	0.0025	8.212e-12	433117
ALM	TC	UKB	UKB	rs3818233	6	101086372	C	G	0.4627	-0.013	0.002	1.067e-10	440502	0.0059	0.0021	0.005105	433117
ALM	TC	UKB	UKB	rs111916518	6	104414280	T	C	0.0327	-0.033	0.0058	1.388e-08	440502	-0.0003	0.0061	0.9644	433117
ALM	TC	UKB	UKB	rs7759938	6	105378954	T	C	0.6782	-0.0146	0.0021	8.714e-12	440502	-0.0038	0.0023	0.08798	433117
ALM	TC	UKB	UKB	rs75343073	6	108497204	T	C	0.0897	-0.0208	0.0036	6.513e-09	440502	0.0045	0.0038	0.2331	433117
ALM	TC	UKB	UKB	rs4946936	6	109003321	T	C	0.2873	-0.0279	0.0022	7.148e-36	440502	0.0024	0.0023	0.2973	433117
ALM	TC	UKB	UKB	rs1074766	6	109681466	T	C	0.5893	0.0205	0.002	6.51e-24	440502	-0.005	0.0021	0.01893	433117
ALM	TC	UKB	UKB	rs9489767	6	120008974	A	C	0.7782	-0.0152	0.0024	3.196e-10	440502	0.0007	0.0025	0.7754	433117
ALM	TC	UKB	UKB	rs9398787	6	126090608	A	G	0.4761	-0.021	0.002	1.192e-25	440502	0.0034	0.0021	0.1082	433117
ALM	TC	UKB	UKB	rs9388490	6	126704795	T	C	0.4392	0.0298	0.002	3.75e-49	440502	-0.0092	0.0021	1.643e-05	433117
ALM	TC	UKB	UKB	rs17650496	6	127270764	A	G	0.9459	-0.0254	0.0045	1.303e-08	440502	-0.003	0.0047	0.5163	433117
ALM	TC	UKB	UKB	rs1512450	6	127804985	C	G	0.3655	-0.0118	0.0021	1.189e-08	440502	0.0017	0.0022	0.4429	433117
ALM	TC	UKB	UKB	rs7740107	6	130374461	A	T	0.7364	-0.0382	0.0023	1.753e-63	440502	0.009	0.0024	0.0001525	433117
ALM	TC	UKB	UKB	rs55996418	6	131422970	T	C	0.3295	-0.0132	0.0021	7.424e-10	440502	-0.0034	0.0023	0.1355	433117
ALM	TC	UKB	UKB	rs669704	6	140614414	C	G	0.2393	-0.0165	0.0023	1.825e-12	440502	0.0043	0.0025	0.07865	433117
ALM	TC	UKB	UKB	rs225644	6	142482215	T	C	0.2488	-0.0145	0.0023	3.887e-10	440502	0.0011	0.0024	0.6532	433117
ALM	TC	UKB	UKB	rs1360194	6	142752595	A	G	0.2888	-0.018	0.0022	3.419e-16	440502	0.0071	0.0023	0.002275	433117
ALM	TC	UKB	UKB	rs198678	6	143195889	T	G	0.358	0.0114	0.0021	4.485e-08	440502	-0.0065	0.0022	0.002947	433117
ALM	TC	UKB	UKB	rs9478208	6	151795994	A	C	0.6017	-0.0113	0.002	2.998e-08	440502	0.0017	0.0021	0.4342	433117
ALM	TC	UKB	UKB	rs3853252	6	152170247	A	G	0.4547	0.0235	0.002	2.681e-31	440502	-0.0051	0.0021	0.01736	433117
ALM	TC	UKB	UKB	rs3020418	6	152345162	A	G	0.2745	0.0131	0.0022	5.264e-09	440502	-0.0013	0.0024	0.5719	433117
ALM	TC	UKB	UKB	rs80189992	6	153459917	C	G	0.526	-0.013	0.002	8.822e-11	440502	0.0073	0.0021	0.000551	433117
ALM	TC	UKB	UKB	rs514980	6	154368167	T	C	0.7918	-0.015	0.0025	1.098e-09	440502	0.0013	0.0026	0.6058	433117
ALM	TC	UKB	UKB	rs7758644	6	156583467	A	C	0.1672	0.0176	0.0027	7.489e-11	440502	-0.0018	0.0028	0.5266	433117
ALM	TC	UKB	UKB	rs10945541	6	158740218	A	G	0.335	0.0135	0.0021	2.273e-10	440502	0.0018	0.0022	0.4287	433117
ALM	TC	UKB	UKB	rs668871	6	160769811	T	C	0.4697	0.0212	0.002	3.503e-26	440502	-0.0139	0.0021	4.458e-11	433117
ALM	TC	UKB	UKB	rs67337490	6	162953961	A	G	0.126	-0.0195	0.0031	1.837e-10	440502	0.0043	0.0032	0.1782	433117
ALM	TC	UKB	UKB	rs11751433	6	163792854	A	G	0.5185	-0.0112	0.002	2.53e-08	440502	0.003	0.0021	0.1549	433117
ALM	TC	UKB	UKB	rs17630640	6	164107529	A	G	0.8687	-0.0217	0.003	2.085e-13	440502	0.0008	0.0031	0.7911	433117
ALM	TC	UKB	UKB	rs62425398	6	166416028	A	C	0.1064	0.0203	0.0033	4.64e-10	440502	-0.0021	0.0034	0.5498	433117
ALM	TC	UKB	UKB	rs9294937	6	169347773	T	G	0.4806	0.0123	0.002	8.776e-10	440502	-0.0042	0.0021	0.04616	433117
ALM	TC	UKB	UKB	rs6950388	7	1270699	A	G	0.7955	0.0184	0.0025	1.171e-13	440502	0.0041	0.0026	0.1203	433117
ALM	TC	UKB	UKB	rs2361717	7	1380449	C	G	0.6668	0.0124	0.0021	5.524e-09	440502	0.0024	0.0022	0.2757	433117
ALM	TC	UKB	UKB	rs11766945	7	1888054	A	G	0.2029	-0.0153	0.0025	1.012e-09	440502	0.0051	0.0026	0.0508	433117
ALM	TC	UKB	UKB	rs2533879	7	2859847	A	G	0.3005	-0.032	0.0022	1.419e-48	440502	0.0036	0.0023	0.1218	433117
ALM	TC	UKB	UKB	rs6942723	7	6434887	A	G	0.8303	-0.0158	0.0027	4.346e-09	440502	-0.0087	0.0028	0.001969	433117
ALM	TC	UKB	UKB	rs37964	7	8004981	A	T	0.5338	-0.013	0.002	1.156e-10	440502	0.003	0.0021	0.162	433117
ALM	TC	UKB	UKB	rs3800963	7	17979793	A	G	0.4288	-0.0122	0.002	1.71e-09	440502	0.0074	0.0021	0.0005079	433117
ALM	TC	UKB	UKB	rs6461493	7	20434782	T	G	0.5835	0.0125	0.002	7.523e-10	440502	0.0071	0.0021	0.0008726	433117
ALM	TC	UKB	UKB	rs34776209	7	23513093	T	C	0.2477	-0.0207	0.0023	5.283e-19	440502	0.0051	0.0024	0.03547	433117
ALM	TC	UKB	UKB	rs2060765	7	25854151	T	C	0.7279	-0.0132	0.0023	4.954e-09	440502	0.0029	0.0024	0.2212	433117
ALM	TC	UKB	UKB	rs1029560	7	26592617	T	C	0.3634	0.012	0.0021	9.341e-09	440502	-0.0024	0.0022	0.2677	433117
ALM	TC	UKB	UKB	rs508347	7	28212824	T	C	0.2968	0.0155	0.0022	1.845e-12	440502	-0.0105	0.0023	5.239e-06	433117
ALM	TC	UKB	UKB	rs62442203	7	28829253	C	G	0.4032	-0.0131	0.002	1.58e-10	440502	-0.001	0.0022	0.6588	433117
ALM	TC	UKB	UKB	rs2472656	7	37971132	A	T	0.8232	0.0155	0.0027	5.586e-09	440502	-0.0038	0.0028	0.174	433117
ALM	TC	UKB	UKB	rs3778934	7	39445385	A	C	0.6589	0.013	0.0021	7.638e-10	440502	-0.0006	0.0022	0.7958	433117
ALM	TC	UKB	UKB	rs11980844	7	41506905	T	C	0.0306	0.0342	0.0058	4.688e-09	440502	-0.0122	0.0061	0.04612	433117
ALM	TC	UKB	UKB	rs723149	7	46577056	A	G	0.4372	0.0174	0.002	7.983e-18	440502	0.0027	0.0021	0.2002	433117
ALM	TC	UKB	UKB	rs7785984	7	50554891	A	G	0.1156	0.0244	0.0031	9.138e-15	440502	-0.0037	0.0033	0.2654	433117
ALM	TC	UKB	UKB	rs6460270	7	65522783	C	G	0.7847	-0.0154	0.0024	2.708e-10	440502	-0.0009	0.0026	0.7357	433117
ALM	TC	UKB	UKB	rs10950207	7	70105168	T	C	0.3843	0.0144	0.0021	2.541e-12	440502	-0.0034	0.0022	0.1202	433117
ALM	TC	UKB	UKB	rs2158562	7	71585126	C	G	0.6575	0.013	0.0021	8.492e-10	440502	-0.0021	0.0022	0.3529	433117
ALM	TC	UKB	UKB	rs13235543	7	73013901	T	C	0.1285	0.0252	0.003	3.98e-17	440502	-0.0083	0.0031	0.007998	433117
ALM	TC	UKB	UKB	rs56383938	7	74097622	A	G	0.9125	0.0219	0.0035	6.884e-10	440502	-0.0103	0.0037	0.005591	433117
ALM	TC	UKB	UKB	rs145469117	7	75088058	T	C	0.1084	-0.0299	0.004	5.154e-14	440502	0.0146	0.0042	0.0004768	433117
ALM	TC	UKB	UKB	rs6953561	7	76637391	A	G	0.8281	-0.0269	0.0027	2.068e-23	440502	0.0026	0.0028	0.3592	433117
ALM	TC	UKB	UKB	rs1544459	7	77417584	T	C	0.544	-0.0121	0.002	2.018e-09	440502	-0.0054	0.0021	0.009912	433117
ALM	TC	UKB	UKB	rs10269774	7	92253972	A	G	0.3258	0.0353	0.0021	2.895e-61	440502	-0.0031	0.0022	0.1695	433117
ALM	TC	UKB	UKB	rs929244	7	92466305	A	G	0.1495	0.0177	0.0028	3.713e-10	440502	0.0037	0.003	0.2068	433117
ALM	TC	UKB	UKB	rs34696181	7	93096635	T	C	0.5241	-0.0174	0.002	5.558e-18	440502	0.0009	0.0021	0.6786	433117
ALM	TC	UKB	UKB	rs2074682	7	100802140	T	C	0.8523	-0.016	0.0028	1.499e-08	440502	-0.0011	0.003	0.7067	433117
ALM	TC	UKB	UKB	rs12375196	7	103416541	A	C	0.4239	0.0156	0.002	1.902e-14	440502	-0.0014	0.0021	0.5044	433117
ALM	TC	UKB	UKB	rs1524445	7	113035833	T	C	0.4216	-0.0139	0.002	1.11e-11	440502	-0.0018	0.0021	0.4027	433117
ALM	TC	UKB	UKB	rs12531864	7	113471397	A	G	0.4471	0.0111	0.002	3.827e-08	440502	-0.0067	0.0021	0.001577	433117
ALM	TC	UKB	UKB	rs28452470	7	121957582	A	T	0.3687	0.0169	0.0021	5.532e-16	440502	-0.0043	0.0022	0.04692	433117
ALM	TC	UKB	UKB	rs62621812	7	127015083	A	G	0.0203	0.0576	0.0073	3.37e-15	440502	0.0179	0.0077	0.01971	433117
ALM	TC	UKB	UKB	rs4732134	7	135301061	T	C	0.5226	0.0121	0.002	1.833e-09	440502	-0.0024	0.0021	0.2469	433117
ALM	TC	UKB	UKB	rs11525873	7	138817193	T	C	0.9021	0.0187	0.0034	2.892e-08	440502	-0.0037	0.0035	0.2925	433117
ALM	TC	UKB	UKB	rs6952262	7	139719439	C	G	0.7991	-0.0156	0.0025	4.71e-10	440502	-0.0023	0.0026	0.3771	433117
ALM	TC	UKB	UKB	rs2293176	7	140244627	A	G	0.3343	0.0143	0.0021	1.94e-11	440502	0.0054	0.0022	0.01624	433117
ALM	TC	UKB	UKB	rs822549	7	148649180	T	C	0.7327	-0.0138	0.0023	1.133e-09	440502	0.0027	0.0024	0.252	433117
ALM	TC	UKB	UKB	rs2373962	7	150680977	C	G	0.6268	0.0269	0.0021	1.44e-38	440502	0.0004	0.0022	0.8697	433117
ALM	TC	UKB	UKB	rs62480661	7	156303332	C	G	0.7233	-0.0123	0.0022	3.745e-08	440502	-0.0006	0.0024	0.8123	433117
ALM	TC	UKB	UKB	rs6999771	8	4125505	A	G	0.6299	0.0122	0.0021	4.432e-09	440502	-0.0006	0.0022	0.7686	433117
ALM	TC	UKB	UKB	rs4840941	8	8216986	A	G	0.4679	-0.0143	0.002	2.232e-12	440502	0	0.0021	0.9993	433117
ALM	TC	UKB	UKB	rs2979247	8	8888948	A	G	0.5826	-0.0132	0.002	1.031e-10	440502	-0.0033	0.0021	0.1188	433117
ALM	TC	UKB	UKB	rs28645519	8	9800812	A	C	0.7187	-0.0137	0.0022	9.34e-10	440502	0.0057	0.0024	0.01623	433117
ALM	TC	UKB	UKB	rs7002088	8	10494738	A	C	0.5552	-0.0154	0.002	1.995e-14	440502	-0.0037	0.0021	0.08107	433117
ALM	TC	UKB	UKB	rs55896564	8	11447093	A	G	0.5353	-0.0148	0.002	2.071e-13	440502	-0.0026	0.0021	0.221	433117
ALM	TC	UKB	UKB	rs76364830	8	13372120	A	G	0.0635	-0.0324	0.0041	6.113e-15	440502	0.0024	0.0044	0.5861	433117
ALM	TC	UKB	UKB	rs12679528	8	15566164	A	G	0.6117	0.0113	0.0021	4.836e-08	440502	-0.0012	0.0022	0.5798	433117
ALM	TC	UKB	UKB	rs7824070	8	23136793	T	C	0.6728	0.0138	0.0021	1.222e-10	440502	0.0054	0.0023	0.0172	433117
ALM	TC	UKB	UKB	rs17089329	8	23390046	C	G	0.7972	-0.0139	0.0025	3.398e-08	440502	0.0004	0.0026	0.875	433117
ALM	TC	UKB	UKB	rs57011135	8	38193011	A	C	0.7705	0.0164	0.0024	8.444e-12	440502	-0.0004	0.0025	0.8707	433117
ALM	TC	UKB	UKB	rs937651	8	49387263	T	C	0.2432	0.0187	0.0023	1.03e-15	440502	0.003	0.0025	0.221	433117
ALM	TC	UKB	UKB	rs72656010	8	57122215	T	C	0.8676	0.0478	0.003	2.689e-58	440502	-0.0018	0.0031	0.5559	433117
ALM	TC	UKB	UKB	rs62515435	8	57137764	A	T	0.2294	0.0262	0.0024	7.151e-28	440502	-0.0044	0.0025	0.08091	433117
ALM	TC	UKB	UKB	rs4737446	8	57665019	T	G	0.6942	0.0172	0.0022	3.5e-15	440502	-0.0045	0.0023	0.0479	433117
ALM	TC	UKB	UKB	rs75756215	8	61643023	T	G	0.9365	-0.0241	0.0041	5.926e-09	440502	0.0042	0.0043	0.3329	433117
ALM	TC	UKB	UKB	rs13264909	8	64702385	A	T	0.5709	0.0113	0.002	2.5e-08	440502	-0.0048	0.0021	0.02355	433117
ALM	TC	UKB	UKB	rs11775119	8	67203266	T	C	0.7372	0.0126	0.0023	3.264e-08	440502	-0.0059	0.0024	0.01365	433117
ALM	TC	UKB	UKB	rs35732620	8	73445881	T	G	0.5755	-0.0144	0.002	1.369e-12	440502	0.0013	0.0021	0.5383	433117
ALM	TC	UKB	UKB	rs9298225	8	74279975	T	C	0.1652	0.0165	0.0027	1.148e-09	440502	-0.0032	0.0028	0.2661	433117
ALM	TC	UKB	UKB	rs200119412	8	77224420	T	C	0.4428	-0.0134	0.002	4.34e-11	440502	-0.0017	0.0021	0.4229	433117
ALM	TC	UKB	UKB	rs61729527	8	77761919	T	C	0.052	-0.0346	0.0045	2.024e-14	440502	0.0155	0.0047	0.001118	433117
ALM	TC	UKB	UKB	rs7842996	8	78107140	A	T	0.2841	0.027	0.0022	6.709e-34	440502	-0.005	0.0023	0.03195	433117
ALM	TC	UKB	UKB	rs28385468	8	78691586	A	T	0.9231	-0.0235	0.0038	5.861e-10	440502	0.0005	0.004	0.8987	433117
ALM	TC	UKB	UKB	rs7833023	8	85053241	A	C	0.7253	0.0137	0.0023	1.279e-09	440502	-0.0016	0.0024	0.4975	433117
ALM	TC	UKB	UKB	rs2304789	8	87567193	T	C	0.3281	0.0118	0.0021	3.207e-08	440502	0.0035	0.0022	0.1136	433117
ALM	TC	UKB	UKB	rs55674305	8	89435868	A	G	0.3061	-0.0165	0.0022	4.057e-14	440502	0.003	0.0023	0.1888	433117
ALM	TC	UKB	UKB	rs4269508	8	95512399	A	G	0.2242	-0.0175	0.0024	3.079e-13	440502	0.0033	0.0025	0.1887	433117
ALM	TC	UKB	UKB	rs4734500	8	101970119	T	C	0.6127	0.012	0.0021	5.244e-09	440502	-0.0031	0.0022	0.1525	433117
ALM	TC	UKB	UKB	rs2737218	8	116631278	T	C	0.791	0.0237	0.0025	9.032e-22	440502	0.0099	0.0026	0.0001347	433117
ALM	TC	UKB	UKB	rs12541851	8	118895013	T	C	0.1114	0.0207	0.0032	8.904e-11	440502	-0.0079	0.0034	0.01907	433117
ALM	TC	UKB	UKB	rs60869342	8	120456193	A	T	0.7306	0.0181	0.0023	3.095e-15	440502	0.0033	0.0024	0.1686	433117
ALM	TC	UKB	UKB	rs10283100	8	120596023	A	G	0.0556	-0.042	0.0044	8.453e-22	440502	-0.0042	0.0046	0.3635	433117
ALM	TC	UKB	UKB	rs10955960	8	121215003	A	G	0.2105	-0.014	0.0025	1.224e-08	440502	0.0003	0.0026	0.9131	433117
ALM	TC	UKB	UKB	rs11779459	8	123980551	T	C	0.3545	0.0118	0.0021	2.101e-08	440502	-0.0004	0.0022	0.872	433117
ALM	TC	UKB	UKB	rs112875651	8	126506694	A	G	0.3912	0.0188	0.0021	1.434e-19	440502	-0.0574	0.0022	7.55e-153	433117
ALM	TC	UKB	UKB	rs1967315	8	129224182	A	G	0.2711	0.0147	0.0023	8.635e-11	440502	0.0007	0.0024	0.7806	433117
ALM	TC	UKB	UKB	rs7816342	8	130719623	A	G	0.2326	-0.0196	0.0024	1.684e-16	440502	0.0023	0.0025	0.3491	433117
ALM	TC	UKB	UKB	rs4909912	8	135572297	T	C	0.4268	-0.0243	0.002	5.189e-33	440502	-0.0003	0.0021	0.8975	433117
ALM	TC	UKB	UKB	rs7460093	8	144876159	A	G	0.5315	0.013	0.002	1.45e-10	440502	0.0018	0.0021	0.3864	433117
ALM	TC	UKB	UKB	rs9314420	8	144986108	A	G	0.4252	0.0128	0.002	3.295e-10	440502	-0.0074	0.0021	0.0005604	433117
ALM	TC	UKB	UKB	rs186474010	8	145501823	A	G	0.8088	-0.0214	0.0028	1.85e-14	440502	-0.0003	0.0029	0.9262	433117
ALM	TC	UKB	UKB	rs7042372	9	6959840	A	G	0.6649	0.0124	0.0021	5.784e-09	440502	-0.0044	0.0022	0.04886	433117
ALM	TC	UKB	UKB	rs1865343	9	8845598	A	G	0.2395	-0.0144	0.0024	9.561e-10	440502	0	0.0025	0.9934	433117
ALM	TC	UKB	UKB	rs1361074	9	16711500	T	C	0.9214	0.0229	0.0038	1.133e-09	440502	-0.004	0.0039	0.3138	433117
ALM	TC	UKB	UKB	rs10811668	9	22164991	A	C	0.2063	-0.0146	0.0025	4.892e-09	440502	-0.0058	0.0026	0.02653	433117
ALM	TC	UKB	UKB	rs12553324	9	23347865	C	G	0.5842	-0.0171	0.002	4.893e-17	440502	0.0048	0.0021	0.02398	433117
ALM	TC	UKB	UKB	rs1412234	9	28410683	T	C	0.6724	-0.0164	0.0021	1.632e-14	440502	0.0071	0.0022	0.001561	433117
ALM	TC	UKB	UKB	rs34478611	9	35753898	A	G	0.242	0.0167	0.0023	1.16e-12	440502	-0.006	0.0025	0.01499	433117
ALM	TC	UKB	UKB	rs2183300	9	73752824	A	G	0.3974	-0.0119	0.0021	7.02e-09	440502	0.005	0.0022	0.0198	433117
ALM	TC	UKB	UKB	rs1187359	9	87303068	A	G	0.3536	-0.0116	0.0021	3.684e-08	440502	-0.0012	0.0022	0.5927	433117
ALM	TC	UKB	UKB	rs700768	9	88937617	A	T	0.3355	0.0145	0.0021	8.768e-12	440502	-0.0018	0.0022	0.4112	433117
ALM	TC	UKB	UKB	rs10746837	9	90873653	A	G	0.581	-0.0121	0.002	3.433e-09	440502	-0.002	0.0021	0.3544	433117
ALM	TC	UKB	UKB	rs968821	9	94187634	C	G	0.3397	-0.0176	0.0021	1.087e-16	440502	0.0013	0.0022	0.5473	433117
ALM	TC	UKB	UKB	rs10992475	9	95565998	A	G	0.2416	-0.0173	0.0023	1.915e-13	440502	0.0018	0.0025	0.4754	433117
ALM	TC	UKB	UKB	rs16911824	9	97672169	C	G	0.2939	-0.0167	0.0022	3.546e-14	440502	0.0063	0.0023	0.006623	433117
ALM	TC	UKB	UKB	rs28701981	9	98217581	T	C	0.6507	-0.0257	0.0021	5.65e-34	440502	0.0006	0.0022	0.7891	433117
ALM	TC	UKB	UKB	rs663344	9	98316331	C	G	0.1813	-0.02	0.0026	3.752e-14	440502	0.0027	0.0028	0.3323	433117
ALM	TC	UKB	UKB	rs892648	9	98459649	C	G	0.7682	-0.0141	0.0024	3.964e-09	440502	0.0068	0.0025	0.006463	433117
ALM	TC	UKB	UKB	rs6477489	9	99239841	A	C	0.7793	-0.0227	0.0024	5.553e-21	440502	0.0066	0.0025	0.009098	433117
ALM	TC	UKB	UKB	rs2417084	9	103119277	T	C	0.685	-0.0153	0.0022	1.28e-12	440502	0.0005	0.0023	0.8384	433117
ALM	TC	UKB	UKB	rs7858917	9	109643880	A	T	0.2955	0.0171	0.0022	1.037e-14	440502	0.0003	0.0023	0.9078	433117
ALM	TC	UKB	UKB	rs12343956	9	111774463	T	G	0.9246	-0.0323	0.0038	1.738e-17	440502	-0.0052	0.004	0.1915	433117
ALM	TC	UKB	UKB	rs1008158	9	113828811	A	G	0.6582	-0.0131	0.0021	7.757e-10	440502	-0.0019	0.0022	0.3975	433117
ALM	TC	UKB	UKB	rs10817602	9	117160921	A	G	0.773	0.0136	0.0024	1.401e-08	440502	-0.0098	0.0025	9.269e-05	433117
ALM	TC	UKB	UKB	rs12378054	9	118411240	T	C	0.9157	0.0219	0.0036	1.744e-09	440502	-0.004	0.0038	0.3005	433117
ALM	TC	UKB	UKB	rs7869550	9	119134796	A	G	0.8009	0.0316	0.0025	2.165e-36	440502	-0.0018	0.0026	0.496	433117
ALM	TC	UKB	UKB	rs13283416	9	119301607	T	G	0.5728	-0.016	0.002	4.652e-15	440502	-0.0028	0.0021	0.1833	433117
ALM	TC	UKB	UKB	rs12001083	9	120404878	T	C	0.3318	-0.0123	0.0021	7.354e-09	440502	0.0047	0.0022	0.03616	433117
ALM	TC	UKB	UKB	rs79565874	9	126543307	T	C	0.9187	0.0201	0.0037	4.507e-08	440502	-0.0005	0.0038	0.8928	433117
ALM	TC	UKB	UKB	rs77752857	9	127085612	T	G	0.0986	0.0184	0.0034	4.247e-08	440502	-0.0012	0.0035	0.7431	433117
ALM	TC	UKB	UKB	rs396015	9	128028603	A	T	0.4663	-0.0135	0.002	3.763e-11	440502	0.0067	0.0021	0.001768	433117
ALM	TC	UKB	UKB	rs558084494	9	129270262	A	G	0.6813	0.0138	0.0022	6.344e-10	440502	-0.0005	0.0023	0.8329	433117
ALM	TC	UKB	UKB	rs10793931	9	133436478	C	G	0.3555	-0.0145	0.0021	5.028e-12	440502	-0.0034	0.0022	0.1199	433117
ALM	TC	UKB	UKB	rs2274116	9	139094805	T	C	0.3419	-0.0127	0.0021	2.699e-09	440502	-0.007	0.0022	0.001794	433117
ALM	TC	UKB	UKB	rs75406471	10	5257647	A	G	0.1544	0.0185	0.0028	2.757e-11	440502	-0.0181	0.0029	5.885e-10	433117
ALM	TC	UKB	UKB	rs653711	10	6208118	A	G	0.5635	0.0118	0.002	6.594e-09	440502	0.0022	0.0021	0.2918	433117
ALM	TC	UKB	UKB	rs11013306	10	18567693	T	C	0.1447	0.0171	0.0029	2.374e-09	440502	0.0059	0.003	0.04957	433117
ALM	TC	UKB	UKB	rs1048244	10	22825596	T	C	0.6007	-0.0125	0.0021	1.965e-09	440502	0.0026	0.0022	0.2281	433117
ALM	TC	UKB	UKB	rs11014285	10	25178864	A	G	0.1652	0.0246	0.0027	2.364e-19	440502	-0.0093	0.0029	0.001131	433117
ALM	TC	UKB	UKB	rs7902690	10	27360980	A	G	0.8607	-0.017	0.0029	4.791e-09	440502	-0.0012	0.003	0.6941	433117
ALM	TC	UKB	UKB	rs2642305	10	27909292	A	T	0.6303	-0.0142	0.0021	8.11e-12	440502	0.0015	0.0022	0.4924	433117
ALM	TC	UKB	UKB	rs1411189	10	28843478	A	G	0.2752	-0.0142	0.0022	2.827e-10	440502	0.004	0.0024	0.0906	433117
ALM	TC	UKB	UKB	rs61840224	10	34539621	A	G	0.1026	-0.0194	0.0033	4.483e-09	440502	0.0055	0.0035	0.116	433117
ALM	TC	UKB	UKB	rs113171113	10	52242876	A	G	0.7627	0.0139	0.0024	4.399e-09	440502	-0.004	0.0025	0.1121	433117
ALM	TC	UKB	UKB	rs10995366	10	52772113	A	G	0.2514	-0.0137	0.0023	3.513e-09	440502	-0.0001	0.0024	0.9588	433117
ALM	TC	UKB	UKB	rs61849823	10	53290991	T	C	0.8358	-0.0156	0.0027	1.065e-08	440502	-0.0052	0.0029	0.06736	433117
ALM	TC	UKB	UKB	rs1171614	10	61469538	T	C	0.2309	0.013	0.0024	4.49e-08	440502	-0.0012	0.0025	0.6362	433117
ALM	TC	UKB	UKB	rs10761494	10	62160833	A	T	0.3617	-0.0117	0.0021	2.129e-08	440502	0.0024	0.0022	0.2655	433117
ALM	TC	UKB	UKB	rs68156080	10	63781673	A	G	0.7259	0.0145	0.0023	1.555e-10	440502	-0.0022	0.0024	0.3643	433117
ALM	TC	UKB	UKB	rs224045	10	64525547	T	C	0.4181	0.0116	0.002	1.363e-08	440502	0.0002	0.0021	0.9244	433117
ALM	TC	UKB	UKB	rs10822361	10	66645786	T	C	0.1262	0.0181	0.003	2.861e-09	440502	0.0026	0.0032	0.4093	433117
ALM	TC	UKB	UKB	rs67672804	10	70275266	T	C	0.4442	0.0162	0.002	1.907e-15	440502	-0.0041	0.0021	0.05322	433117
ALM	TC	UKB	UKB	rs7072873	10	77210191	T	C	0.5391	-0.0154	0.002	2.334e-14	440502	0.0064	0.0021	0.002746	433117
ALM	TC	UKB	UKB	rs117543413	10	79543740	T	C	0.0176	-0.0552	0.0077	7.303e-13	440502	-0.0162	0.0081	0.04522	433117
ALM	TC	UKB	UKB	rs2000404	10	81109708	T	C	0.4992	0.0151	0.002	4.543e-14	440502	0.004	0.0021	0.05831	433117
ALM	TC	UKB	UKB	rs7910211	10	81228378	T	C	0.8414	-0.0159	0.0027	7.112e-09	440502	0.0071	0.0029	0.01451	433117
ALM	TC	UKB	UKB	rs2814350	10	88008785	A	G	0.3056	0.0171	0.0022	1.332e-14	440502	-0.0008	0.0023	0.7417	433117
ALM	TC	UKB	UKB	rs7078844	10	96081140	T	C	0.2366	0.0225	0.0024	7.121e-21	440502	-0.0038	0.0025	0.1306	433117
ALM	TC	UKB	UKB	rs4600137	10	98775820	C	G	0.9496	0.0304	0.0046	3.905e-11	440502	-0.0034	0.0048	0.4853	433117
ALM	TC	UKB	UKB	rs2439823	10	99778226	A	G	0.4546	-0.0142	0.002	2.39e-12	440502	0.0005	0.0021	0.8275	433117
ALM	TC	UKB	UKB	rs7916385	10	102470432	T	C	0.1505	-0.0205	0.003	1.602e-11	440502	0.0035	0.0032	0.2696	433117
ALM	TC	UKB	UKB	rs10883560	10	102673707	C	G	0.5716	-0.0246	0.002	8.092e-34	440502	0.0062	0.0021	0.003372	433117
ALM	TC	UKB	UKB	rs7902306	10	104290462	T	C	0.3102	-0.0143	0.0022	3.941e-11	440502	0.0086	0.0023	0.0001531	433117
ALM	TC	UKB	UKB	rs11191548	10	104846178	T	C	0.9239	-0.0342	0.0038	1.149e-19	440502	-0.0044	0.004	0.2669	433117
ALM	TC	UKB	UKB	rs59208231	10	105455696	A	G	0.04	0.0292	0.0051	1.253e-08	440502	0.0062	0.0054	0.2504	433117
ALM	TC	UKB	UKB	rs11196169	10	114721237	A	G	0.4727	0.0129	0.0021	3.465e-10	440502	-0.0099	0.0022	4.488e-06	433117
ALM	TC	UKB	UKB	rs36013705	10	115946084	A	G	0.7557	-0.015	0.0023	1.364e-10	440502	0.0032	0.0025	0.1948	433117
ALM	TC	UKB	UKB	rs1247123	10	120426800	C	G	0.5289	-0.0128	0.002	2.091e-10	440502	0.0023	0.0021	0.2673	433117
ALM	TC	UKB	UKB	rs4752308	10	121184828	T	C	0.4988	0.0137	0.002	7.086e-12	440502	0.0006	0.0021	0.764	433117
ALM	TC	UKB	UKB	rs4752689	10	124131176	A	G	0.5838	0.0182	0.002	3.735e-19	440502	0.0025	0.0021	0.239	433117
ALM	TC	UKB	UKB	rs845085	10	125217896	A	G	0.4716	-0.011	0.002	4.431e-08	440502	0.0015	0.0021	0.4729	433117
ALM	TC	UKB	UKB	rs11812870	10	126293719	C	G	0.5537	-0.0117	0.002	8.181e-09	440502	-0.0014	0.0021	0.5109	433117
ALM	TC	UKB	UKB	rs72828952	10	126629608	A	G	0.5756	0.0151	0.0021	2.645e-13	440502	-0.0046	0.0022	0.03335	433117
ALM	TC	UKB	UKB	rs2542615	10	131128952	T	C	0.658	-0.0134	0.0021	2.869e-10	440502	-0.0023	0.0022	0.3004	433117
ALM	TC	UKB	UKB	rs6591	11	840363	T	C	0.5439	0.0125	0.002	5.963e-10	440502	-0.0024	0.0021	0.2566	433117
ALM	TC	UKB	UKB	rs7107076	11	2094303	T	C	0.259	-0.013	0.0023	1.515e-08	440502	-0.0004	0.0024	0.8533	433117
ALM	TC	UKB	UKB	rs35506085	11	2165576	A	G	0.1849	-0.0249	0.0026	1.072e-21	440502	0.0047	0.0027	0.08459	433117
ALM	TC	UKB	UKB	rs231347	11	2674436	A	G	0.1193	-0.0222	0.0031	7.478e-13	440502	-0.0011	0.0033	0.7273	433117
ALM	TC	UKB	UKB	rs143840904	11	2813322	T	C	0.0197	-0.0642	0.0074	6.081e-18	440502	-0.006	0.0078	0.4395	433117
ALM	TC	UKB	UKB	rs11601238	11	7443183	A	G	0.667	-0.0119	0.0021	2.452e-08	440502	0.001	0.0022	0.6617	433117
ALM	TC	UKB	UKB	rs2168101	11	8255408	A	C	0.3098	-0.0139	0.0022	4.291e-10	440502	-0.0038	0.0023	0.1062	433117
ALM	TC	UKB	UKB	rs11042366	11	9482871	A	G	0.5075	0.0141	0.002	2.471e-12	440502	0.0008	0.0021	0.6931	433117
ALM	TC	UKB	UKB	rs11042717	11	10303939	T	C	0.5103	0.0165	0.002	1.601e-16	440502	0.0062	0.0021	0.002964	433117
ALM	TC	UKB	UKB	rs7928209	11	14271364	T	C	0.9367	-0.0255	0.0041	7.206e-10	440502	0.0003	0.0043	0.9499	433117
ALM	TC	UKB	UKB	rs61885960	11	14819828	A	T	0.0542	0.0282	0.0045	3.25e-10	440502	-0.001	0.0047	0.8364	433117
ALM	TC	UKB	UKB	rs10832963	11	18664241	T	G	0.2554	0.0155	0.0023	1.582e-11	440502	-0.0192	0.0024	2.08e-15	433117
ALM	TC	UKB	UKB	rs4517468	11	27688286	A	T	0.3301	0.0279	0.0021	7.822e-39	440502	-0.0047	0.0022	0.03711	433117
ALM	TC	UKB	UKB	rs7396827	11	28577867	T	C	0.4639	0.0124	0.002	8.056e-10	440502	0.0065	0.0021	0.002158	433117
ALM	TC	UKB	UKB	rs17369889	11	29348607	A	G	0.7501	-0.0154	0.0023	3.805e-11	440502	-0.0005	0.0024	0.8516	433117
ALM	TC	UKB	UKB	rs597053	11	30441946	T	C	0.6963	-0.0222	0.0022	3.608e-24	440502	-0.0032	0.0023	0.1632	433117
ALM	TC	UKB	UKB	rs11031140	11	30608133	A	G	0.1919	0.0162	0.0026	2.492e-10	440502	0.0035	0.0027	0.1905	433117
ALM	TC	UKB	UKB	rs9651614	11	43849913	T	C	0.6459	-0.0195	0.0021	9.851e-20	440502	0.0012	0.0023	0.5829	433117
ALM	TC	UKB	UKB	rs10838621	11	46851459	T	C	0.6598	-0.0126	0.0021	2.973e-09	440502	0.0042	0.0022	0.05634	433117
ALM	TC	UKB	UKB	rs2293576	11	47434986	A	G	0.3327	-0.0142	0.0021	2.264e-11	440502	0	0.0022	0.9978	433117
ALM	TC	UKB	UKB	rs1228024	11	47951353	A	C	0.6611	-0.0119	0.0021	1.875e-08	440502	-0.0147	0.0022	4.112e-11	433117
ALM	TC	UKB	UKB	rs2508710	11	65229828	T	G	0.1904	0.0176	0.0026	6.771e-12	440502	-0.0033	0.0027	0.2198	433117
ALM	TC	UKB	UKB	rs56223081	11	65961498	T	G	0.0537	-0.042	0.0046	3.637e-20	440502	0.0205	0.0048	1.893e-05	433117
ALM	TC	UKB	UKB	rs34419890	11	66501624	T	C	0.9256	0.0378	0.0038	3.953e-23	440502	-0.0156	0.004	0.0001024	433117
ALM	TC	UKB	UKB	rs7952436	11	67024534	T	C	0.0824	-0.0452	0.0036	3.192e-35	440502	0.007	0.0038	0.0694	433117
ALM	TC	UKB	UKB	rs589963	11	68070490	A	G	0.2826	0.0151	0.0022	1.237e-11	440502	-0.0028	0.0023	0.2291	433117
ALM	TC	UKB	UKB	rs7129320	11	68388220	A	G	0.1663	-0.0304	0.0027	1.545e-29	440502	-0.0017	0.0028	0.5537	433117
ALM	TC	UKB	UKB	rs34622100	11	69246809	A	G	0.1165	0.0181	0.0031	1e-08	440502	-0.0022	0.0033	0.497	433117
ALM	TC	UKB	UKB	rs611003	11	69445284	A	C	0.5482	-0.0188	0.002	1.993e-20	440502	0.0062	0.0021	0.003316	433117
ALM	TC	UKB	UKB	rs7942152	11	69912521	A	T	0.459	-0.0139	0.002	5.947e-12	440502	0.0008	0.0021	0.7098	433117
ALM	TC	UKB	UKB	rs1876	11	70020768	T	C	0.8891	0.0192	0.0032	2.547e-09	440502	0.0006	0.0034	0.8499	433117
ALM	TC	UKB	UKB	rs676845	11	72337036	A	C	0.3083	0.0143	0.0022	5.235e-11	440502	0.0011	0.0023	0.622	433117
ALM	TC	UKB	UKB	rs1866562	11	74548261	A	G	0.2221	-0.0147	0.0024	1.169e-09	440502	-0.0049	0.0025	0.05125	433117
ALM	TC	UKB	UKB	rs11234242	11	84627907	C	G	0.5408	-0.0114	0.002	1.88e-08	440502	-0.0015	0.0021	0.4716	433117
ALM	TC	UKB	UKB	rs3019014	11	89300352	T	C	0.4459	-0.0124	0.002	7.584e-10	440502	0.0033	0.0021	0.1213	433117
ALM	TC	UKB	UKB	rs573455	11	117267884	A	G	0.466	-0.0123	0.002	8.612e-10	440502	-0.0008	0.0021	0.7192	433117
ALM	TC	UKB	UKB	rs521125	11	118590089	T	C	0.4002	-0.0132	0.0021	3.379e-10	440502	0.0095	0.0022	1.57e-05	433117
ALM	TC	UKB	UKB	rs11217843	11	120239937	A	G	0.8372	0.0193	0.0027	1.225e-12	440502	-0.002	0.0028	0.4772	433117
ALM	TC	UKB	UKB	rs7933085	11	130796248	A	G	0.4924	-0.0117	0.002	7.467e-09	440502	0.0038	0.0021	0.07093	433117
ALM	TC	UKB	UKB	rs11612228	12	576984	T	C	0.3391	0.0122	0.0021	9.136e-09	440502	0.0003	0.0022	0.8779	433117
ALM	TC	UKB	UKB	rs55726687	12	991306	A	G	0.2099	0.0238	0.0025	3.4e-22	440502	-0.0003	0.0026	0.9124	433117
ALM	TC	UKB	UKB	rs16930370	12	3387697	T	C	0.8272	-0.022	0.0027	1.271e-16	440502	0.003	0.0028	0.2797	433117
ALM	TC	UKB	UKB	rs76895963	12	4384844	T	G	0.9795	-0.1388	0.0078	4.871e-71	440502	0.0322	0.0081	7.387e-05	433117
ALM	TC	UKB	UKB	rs3217862	12	4399087	T	G	0.8268	0.0153	0.0027	9.044e-09	440502	-0.0016	0.0028	0.5661	433117
ALM	TC	UKB	UKB	rs78470967	12	4521511	A	T	0.0428	0.029	0.0051	9.365e-09	440502	-0.0003	0.0053	0.9517	433117
ALM	TC	UKB	UKB	rs2900208	12	11878464	A	C	0.3539	0.0171	0.0021	3.423e-16	440502	-0.0025	0.0022	0.2535	433117
ALM	TC	UKB	UKB	rs7969505	12	12827900	C	G	0.1141	-0.0208	0.0032	5.372e-11	440502	0.0053	0.0033	0.1136	433117
ALM	TC	UKB	UKB	rs2066827	12	12871099	T	G	0.7674	0.0165	0.0024	3.221e-12	440502	-0.0062	0.0025	0.01239	433117
ALM	TC	UKB	UKB	rs11833035	12	14920235	A	G	0.2098	-0.0165	0.0025	2.063e-11	440502	-0.0055	0.0026	0.0331	433117
ALM	TC	UKB	UKB	rs1799507	12	16427314	A	G	0.1434	0.0159	0.0029	2.793e-08	440502	-0.0049	0.003	0.1056	433117
ALM	TC	UKB	UKB	rs11043324	12	17247475	T	C	0.188	0.0161	0.0026	5.336e-10	440502	-0.0083	0.0027	0.002393	433117
ALM	TC	UKB	UKB	rs61912796	12	19669644	T	G	0.9292	0.0216	0.0039	2.946e-08	440502	-0.002	0.0041	0.6232	433117
ALM	TC	UKB	UKB	rs6487088	12	20588382	T	C	0.7996	0.0166	0.0026	6.887e-11	440502	0.003	0.0027	0.256	433117
ALM	TC	UKB	UKB	rs61688134	12	22017410	T	C	0.0143	-0.05	0.0087	8.075e-09	440502	-0.0176	0.0091	0.05396	433117
ALM	TC	UKB	UKB	rs7970953	12	24075508	A	G	0.2836	0.0178	0.0022	1.429e-15	440502	0.0016	0.0023	0.482	433117
ALM	TC	UKB	UKB	rs11049666	12	28649071	A	G	0.2992	-0.0141	0.0022	1.033e-10	440502	-0.0036	0.0023	0.112	433117
ALM	TC	UKB	UKB	rs11052457	12	33268956	A	T	0.9622	-0.0369	0.0052	2.144e-12	440502	-0.0013	0.0055	0.8161	433117
ALM	TC	UKB	UKB	rs1458156	12	41887940	T	C	0.4881	0.0129	0.002	1.418e-10	440502	-0.002	0.0021	0.3486	433117
ALM	TC	UKB	UKB	rs2241960	12	46580618	A	G	0.726	-0.0134	0.0022	2.447e-09	440502	0.0051	0.0024	0.02945	433117
ALM	TC	UKB	UKB	rs12099669	12	46783653	A	G	0.696	0.0243	0.0022	5.707e-29	440502	-0.0008	0.0023	0.7424	433117
ALM	TC	UKB	UKB	rs117307365	12	47553200	A	T	0.0625	-0.0247	0.0043	6.832e-09	440502	0.0101	0.0045	0.02393	433117
ALM	TC	UKB	UKB	rs3730071	12	49168798	A	C	0.0303	-0.0405	0.0058	4.12e-12	440502	0.0087	0.0061	0.156	433117
ALM	TC	UKB	UKB	rs10875906	12	49385679	T	C	0.2773	0.0151	0.0023	2.791e-11	440502	0.0031	0.0024	0.1916	433117
ALM	TC	UKB	UKB	rs7132908	12	50263148	A	G	0.3841	0.025	0.0021	6.147e-34	440502	-0.0055	0.0022	0.01142	433117
ALM	TC	UKB	UKB	rs12831185	12	53860781	A	G	0.8294	0.0195	0.0027	2.528e-13	440502	0.0003	0.0028	0.9227	433117
ALM	TC	UKB	UKB	rs58905411	12	54623132	A	G	0.4106	-0.0136	0.002	2.601e-11	440502	0.0025	0.0021	0.2405	433117
ALM	TC	UKB	UKB	rs4759228	12	56508409	C	G	0.2958	-0.0175	0.0022	1.73e-15	440502	0.005	0.0023	0.02939	433117
ALM	TC	UKB	UKB	rs774214	12	56918566	T	C	0.3366	0.0123	0.0021	6.385e-09	440502	-0.0023	0.0022	0.3013	433117
ALM	TC	UKB	UKB	rs2277339	12	57146069	T	G	0.896	0.0257	0.0033	4.333e-15	440502	-0.0063	0.0034	0.06657	433117
ALM	TC	UKB	UKB	rs17178006	12	65718299	T	G	0.8849	0.022	0.0031	2.476e-12	440502	0.004	0.0033	0.2276	433117
ALM	TC	UKB	UKB	rs1351394	12	66351826	T	C	0.4882	0.0377	0.002	5.949e-79	440502	-0.0018	0.0021	0.3988	433117
ALM	TC	UKB	UKB	rs10878984	12	69828534	T	C	0.3447	0.0162	0.0021	1.963e-14	440502	-0.0034	0.0022	0.1239	433117
ALM	TC	UKB	UKB	rs2369463	12	77432523	T	C	0.8296	0.0149	0.0027	2.739e-08	440502	0.0009	0.0028	0.7388	433117
ALM	TC	UKB	UKB	rs310796	12	77453226	T	G	0.6809	0.0155	0.0022	6.762e-13	440502	-0.0017	0.0023	0.4582	433117
ALM	TC	UKB	UKB	rs11106877	12	78221535	A	G	0.7442	-0.0137	0.0023	2.565e-09	440502	-0.0017	0.0024	0.4756	433117
ALM	TC	UKB	UKB	rs12814495	12	90206216	A	G	0.7688	0.0161	0.0024	2.426e-11	440502	0.0003	0.0025	0.9131	433117
ALM	TC	UKB	UKB	rs7977788	12	93982332	A	G	0.2242	0.0344	0.0024	2.286e-46	440502	-0.0078	0.0025	0.002082	433117
ALM	TC	UKB	UKB	rs34118426	12	94201279	A	G	0.6953	0.0166	0.0022	2.408e-14	440502	0.0051	0.0023	0.02646	433117
ALM	TC	UKB	UKB	rs146714063	12	97498661	A	G	0.1576	0.016	0.0028	6.624e-09	440502	0.0003	0.0029	0.9058	433117
ALM	TC	UKB	UKB	rs4373984	12	97792587	T	C	0.5286	-0.015	0.002	7.649e-14	440502	0.0014	0.0021	0.5219	433117
ALM	TC	UKB	UKB	rs7963306	12	102287005	A	T	0.7005	-0.014	0.0022	1.711e-10	440502	0.0023	0.0023	0.3214	433117
ALM	TC	UKB	UKB	rs7971536	12	102373788	A	T	0.4947	-0.015	0.002	6.817e-14	440502	-0.002	0.0021	0.3454	433117
ALM	TC	UKB	UKB	rs2647873	12	103081192	A	G	0.5179	0.0167	0.002	8.397e-17	440502	0.0019	0.0021	0.3614	433117
ALM	TC	UKB	UKB	rs12820008	12	103152029	A	C	0.2999	-0.0123	0.0022	2.647e-08	440502	0.0026	0.0023	0.2561	433117
ALM	TC	UKB	UKB	rs7138383	12	103724090	A	G	0.2545	-0.0158	0.0023	5.835e-12	440502	0.0032	0.0024	0.1893	433117
ALM	TC	UKB	UKB	rs2287163	12	107349294	T	C	0.3742	-0.0151	0.0021	2.978e-13	440502	0.0033	0.0022	0.1308	433117
ALM	TC	UKB	UKB	rs10774779	12	110016952	A	T	0.3735	0.0138	0.0021	2.884e-11	440502	0.0104	0.0022	1.84e-06	433117
ALM	TC	UKB	UKB	rs6606679	12	110448183	T	C	0.3391	-0.0131	0.0021	6.682e-10	440502	-0.0029	0.0022	0.1969	433117
ALM	TC	UKB	UKB	rs4766500	12	110993791	A	G	0.6351	-0.0131	0.0021	2.911e-10	440502	-0.0019	0.0022	0.3922	433117
ALM	TC	UKB	UKB	rs3184504	12	111884608	T	C	0.4832	-0.0175	0.002	1.89e-18	440502	-0.0301	0.0021	1.434e-46	433117
ALM	TC	UKB	UKB	rs7953257	12	112684221	A	T	0.4061	-0.0165	0.0021	1.245e-15	440502	-0.0258	0.0022	1.716e-32	433117
ALM	TC	UKB	UKB	rs1061657	12	115108136	T	C	0.7423	-0.0154	0.0023	1.988e-11	440502	0.0037	0.0024	0.1222	433117
ALM	TC	UKB	UKB	rs12810788	12	116196322	A	G	0.7981	0.0232	0.0025	9.471e-20	440502	-0.0024	0.0027	0.3623	433117
ALM	TC	UKB	UKB	rs11615689	12	116699675	T	C	0.8213	0.0144	0.0026	3.577e-08	440502	-0.002	0.0028	0.4684	433117
ALM	TC	UKB	UKB	rs76929617	12	120867798	A	G	0.961	0.0481	0.0052	1.601e-20	440502	-0.0192	0.0054	0.0004118	433117
ALM	TC	UKB	UKB	rs73415734	12	121351934	T	C	0.4774	-0.0128	0.002	1.736e-10	440502	0.0068	0.0021	0.001228	433117
ALM	TC	UKB	UKB	rs2242259	12	122265106	T	C	0.4426	0.0139	0.002	4.99e-12	440502	-0.001	0.0021	0.6248	433117
ALM	TC	UKB	UKB	rs28691281	12	122495440	C	G	0.4809	0.0199	0.002	5e-23	440502	0	0.0021	0.9927	433117
ALM	TC	UKB	UKB	rs10998	12	122989412	A	G	0.7465	0.0265	0.0023	1.56e-30	440502	-0.0035	0.0024	0.1502	433117
ALM	TC	UKB	UKB	rs11060406	12	123339117	T	C	0.0369	-0.0381	0.0054	1.605e-12	440502	0.016	0.0057	0.004688	433117
ALM	TC	UKB	UKB	rs7980687	12	123822711	A	G	0.2045	0.0193	0.0025	7.125e-15	440502	0.0015	0.0026	0.5605	433117
ALM	TC	UKB	UKB	rs2229840	12	124826462	T	C	0.1595	0.031	0.0027	6.808e-30	440502	0.0044	0.0029	0.129	433117
ALM	TC	UKB	UKB	rs1209618	12	131603896	A	G	0.5553	-0.0128	0.002	2.678e-10	440502	0.0015	0.0021	0.4906	433117
ALM	TC	UKB	UKB	rs7956581	12	132604195	T	C	0.1605	0.0186	0.0027	1.224e-11	440502	-0.0054	0.0029	0.06078	433117
ALM	TC	UKB	UKB	rs9506553	13	21347060	C	G	0.1676	0.0153	0.0027	1.481e-08	440502	-0.0004	0.0028	0.9001	433117
ALM	TC	UKB	UKB	rs61944841	13	27049616	A	G	0.4136	0.0159	0.0021	4.275e-14	440502	0.0027	0.0022	0.228	433117
ALM	TC	UKB	UKB	rs9512696	13	28012527	A	G	0.3386	-0.0158	0.0021	1.076e-13	440502	0.0039	0.0022	0.07797	433117
ALM	TC	UKB	UKB	rs7338445	13	28613499	T	C	0.5895	-0.0129	0.002	2.991e-10	440502	0	0.0021	0.9898	433117
ALM	TC	UKB	UKB	rs4769763	13	30169098	C	G	0.6079	-0.0123	0.0021	3.738e-09	440502	-0.0048	0.0022	0.02836	433117
ALM	TC	UKB	UKB	rs1336486	13	40784814	T	G	0.6714	-0.0159	0.0021	1.169e-13	440502	0	0.0022	0.9908	433117
ALM	TC	UKB	UKB	rs9532583	13	41256473	T	G	0.7115	0.0148	0.0022	2.482e-11	440502	0.0079	0.0023	0.000698	433117
ALM	TC	UKB	UKB	rs9594689	13	42737268	T	G	0.6259	0.0166	0.0021	2.274e-15	440502	0.0031	0.0022	0.1614	433117
ALM	TC	UKB	UKB	rs9534971	13	48729012	T	C	0.7679	-0.0153	0.0024	1.558e-10	440502	0.0023	0.0025	0.3579	433117
ALM	TC	UKB	UKB	rs191550802	13	50195621	A	G	0.0173	0.0576	0.0078	1.153e-13	440502	-0.0148	0.0081	0.06813	433117
ALM	TC	UKB	UKB	rs56273425	13	50530795	A	C	0.0256	-0.0415	0.0065	1.64e-10	440502	0.0021	0.0068	0.7544	433117
ALM	TC	UKB	UKB	rs2812208	13	50707087	C	G	0.0209	0.1022	0.007	7.17e-48	440502	-0.0178	0.0074	0.01534	433117
ALM	TC	UKB	UKB	rs9535463	13	51121547	A	G	0.2158	-0.0421	0.0024	1.426e-66	440502	-0.0086	0.0026	0.0008061	433117
ALM	TC	UKB	UKB	rs4477562	13	54104968	T	C	0.1285	0.0297	0.003	1.085e-22	440502	-0.0022	0.0032	0.4948	433117
ALM	TC	UKB	UKB	rs11148421	13	58626188	A	G	0.228	-0.0159	0.0024	3.15e-11	440502	0.0027	0.0025	0.2904	433117
ALM	TC	UKB	UKB	rs9538141	13	59178258	A	G	0.5134	0.0183	0.002	1.671e-19	440502	-0.0028	0.0021	0.1884	433117
ALM	TC	UKB	UKB	rs9540493	13	66205704	A	G	0.4545	0.0117	0.002	7.474e-09	440502	-0.0031	0.0021	0.1512	433117
ALM	TC	UKB	UKB	rs1924930	13	78447373	A	T	0.7746	0.0221	0.0024	3.78e-20	440502	-0.0028	0.0025	0.2634	433117
ALM	TC	UKB	UKB	rs1441264	13	79580919	A	G	0.5931	0.0128	0.0021	1.009e-09	440502	-0.0025	0.0022	0.2586	433117
ALM	TC	UKB	UKB	rs55911231	13	96983940	T	C	0.4118	0.015	0.002	2.249e-13	440502	-0.0003	0.0021	0.8898	433117
ALM	TC	UKB	UKB	rs7318788	13	99578265	T	C	0.3009	0.0165	0.0022	4.789e-14	440502	-0.0002	0.0023	0.9259	433117
ALM	TC	UKB	UKB	rs10870597	13	114999636	A	G	0.7648	0.0157	0.0024	3.716e-11	440502	-0.0036	0.0025	0.152	433117
ALM	TC	UKB	UKB	rs12889267	14	21542766	A	G	0.8327	0.0184	0.0027	8.317e-12	440502	-0.0011	0.0028	0.6843	433117
ALM	TC	UKB	UKB	rs11156978	14	21924673	C	G	0.5135	0.016	0.002	2.805e-15	440502	-0.0021	0.0021	0.3138	433117
ALM	TC	UKB	UKB	rs1004030	14	23305649	T	C	0.5749	0.0116	0.002	1.089e-08	440502	-0.0016	0.0021	0.4473	433117
ALM	TC	UKB	UKB	rs34074573	14	23789955	A	G	0.8377	-0.0244	0.0027	3.285e-19	440502	0.0051	0.0029	0.07257	433117
ALM	TC	UKB	UKB	rs11628929	14	24844054	A	G	0.3379	0.0172	0.0021	6.457e-16	440502	-0.0107	0.0022	1.676e-06	433117
ALM	TC	UKB	UKB	rs12432376	14	25942829	A	G	0.7305	0.0254	0.0023	2.813e-29	440502	-0.0048	0.0024	0.04413	433117
ALM	TC	UKB	UKB	rs10146891	14	29719646	T	C	0.3564	-0.0148	0.0021	2.121e-12	440502	0.0028	0.0022	0.2103	433117
ALM	TC	UKB	UKB	rs61980001	14	30430683	T	C	0.0381	0.0298	0.0054	2.724e-08	440502	-0.0015	0.0056	0.7927	433117
ALM	TC	UKB	UKB	rs2239647	14	33292743	A	C	0.4487	0.0112	0.002	2.809e-08	440502	-0.0011	0.0021	0.6166	433117
ALM	TC	UKB	UKB	rs74043845	14	35630469	A	C	0.1262	-0.0192	0.003	2.118e-10	440502	-0.0029	0.0032	0.3541	433117
ALM	TC	UKB	UKB	rs112957890	14	36220876	A	G	0.735	-0.0135	0.0023	4.301e-09	440502	-0.0011	0.0024	0.6603	433117
ALM	TC	UKB	UKB	rs12889702	14	42894143	A	C	0.6874	-0.0162	0.0022	9.698e-14	440502	-0.0016	0.0023	0.4912	433117
ALM	TC	UKB	UKB	rs4900715	14	47306418	A	G	0.5076	-0.0133	0.002	4.27e-11	440502	0.0025	0.0021	0.2371	433117
ALM	TC	UKB	UKB	rs9888615	14	53377540	T	C	0.2889	0.0139	0.0022	4.301e-10	440502	-0.0033	0.0023	0.1515	433117
ALM	TC	UKB	UKB	rs11623166	14	54216769	T	G	0.481	-0.0114	0.002	1.513e-08	440502	0.001	0.0021	0.6264	433117
ALM	TC	UKB	UKB	rs7359097	14	54757497	T	C	0.6036	0.0114	0.0021	3.265e-08	440502	-0.0067	0.0022	0.001965	433117
ALM	TC	UKB	UKB	rs4899012	14	61003889	C	G	0.6083	-0.0278	0.0021	1.356e-41	440502	0.0054	0.0022	0.01305	433117
ALM	TC	UKB	UKB	rs217669	14	62360075	T	C	0.7283	-0.0133	0.0023	4.073e-09	440502	0.0075	0.0024	0.001609	433117
ALM	TC	UKB	UKB	rs2296316	14	65520246	T	C	0.5355	0.014	0.002	5.575e-12	440502	-0.0031	0.0021	0.1422	433117
ALM	TC	UKB	UKB	rs11621977	14	67984737	T	G	0.5028	-0.0116	0.002	8.513e-09	440502	0.0042	0.0021	0.04511	433117
ALM	TC	UKB	UKB	rs17105269	14	68725826	A	T	0.146	-0.0186	0.0029	1.037e-10	440502	0.0051	0.003	0.09146	433117
ALM	TC	UKB	UKB	rs7145638	14	70413907	T	C	0.425	0.0148	0.002	3.829e-13	440502	-0.0054	0.0021	0.01079	433117
ALM	TC	UKB	UKB	rs2526919	14	73107771	A	G	0.4705	-0.0144	0.002	9.062e-13	440502	-0.0013	0.0021	0.5394	433117
ALM	TC	UKB	UKB	rs7141420	14	79899454	T	C	0.516	0.0203	0.002	1.338e-23	440502	-0.0047	0.0021	0.02749	433117
ALM	TC	UKB	UKB	rs1286080	14	91445084	A	C	0.2987	-0.0146	0.0022	3.476e-11	440502	0.001	0.0023	0.656	433117
ALM	TC	UKB	UKB	rs11624512	14	93111120	T	C	0.1904	0.0197	0.0026	1.37e-14	440502	-0.0007	0.0027	0.802	433117
ALM	TC	UKB	UKB	rs2148564	14	94073093	A	G	0.2776	-0.0165	0.0022	2.519e-13	440502	0.0035	0.0024	0.1399	433117
ALM	TC	UKB	UKB	rs28929474	14	94844947	T	C	0.0198	0.044	0.0072	1.067e-09	440502	0.0107	0.0076	0.1586	433117
ALM	TC	UKB	UKB	rs4082793	14	99700080	T	C	0.4267	-0.0115	0.002	1.873e-08	440502	0.0087	0.0021	4.397e-05	433117
ALM	TC	UKB	UKB	rs12881629	14	101146413	A	G	0.9177	-0.0243	0.0037	2.979e-11	440502	-0.0007	0.0038	0.845	433117
ALM	TC	UKB	UKB	rs61992671	14	101531854	A	G	0.5072	0.0164	0.0021	5.859e-15	440502	-0.0026	0.0022	0.2397	433117
ALM	TC	UKB	UKB	rs12880641	14	103251452	T	G	0.338	0.0118	0.0021	2.641e-08	440502	-0.0038	0.0022	0.08584	433117
ALM	TC	UKB	UKB	rs11160753	14	104007500	T	C	0.7551	-0.0143	0.0024	3.366e-09	440502	-0.002	0.0025	0.4405	433117
ALM	TC	UKB	UKB	rs147461490	14	105858022	T	C	0.0425	0.038	0.0058	5.392e-11	440502	-0.0038	0.0061	0.5295	433117
ALM	TC	UKB	UKB	rs8034033	15	38367091	A	C	0.7084	-0.0158	0.0022	9.91e-13	440502	0.0005	0.0023	0.8361	433117
ALM	TC	UKB	UKB	rs117148677	15	40276971	T	C	0.1746	-0.0154	0.0027	7.032e-09	440502	0.0029	0.0028	0.3029	433117
ALM	TC	UKB	UKB	rs11855017	15	42096146	A	C	0.1815	0.02	0.0026	1.923e-14	440502	-0.0046	0.0027	0.09218	433117
ALM	TC	UKB	UKB	rs62020698	15	43237414	T	C	0.0917	-0.0229	0.0035	4.966e-11	440502	0.0002	0.0036	0.9573	433117
ALM	TC	UKB	UKB	rs147233090	15	44028047	T	C	0.0248	-0.0482	0.0065	1.322e-13	440502	-0.0086	0.0068	0.2072	433117
ALM	TC	UKB	UKB	rs144972973	15	44564692	A	G	0.9747	0.0435	0.0065	2.08e-11	440502	0.0115	0.0068	0.09162	433117
ALM	TC	UKB	UKB	rs56097510	15	51533478	C	G	0.4893	-0.014	0.002	3.494e-12	440502	-0.0009	0.0021	0.686	433117
ALM	TC	UKB	UKB	rs28372182	15	53481388	A	G	0.9394	0.0234	0.0042	3.175e-08	440502	0.006	0.0044	0.1774	433117
ALM	TC	UKB	UKB	rs11071182	15	55644676	A	G	0.1294	-0.0201	0.003	2.389e-11	440502	0.002	0.0032	0.5203	433117
ALM	TC	UKB	UKB	rs890156	15	60913340	A	T	0.4481	0.012	0.002	2.714e-09	440502	-0.0006	0.0021	0.7632	433117
ALM	TC	UKB	UKB	rs12440748	15	62313497	A	T	0.9809	0.0501	0.0073	8.76e-12	440502	-0.011	0.0077	0.1518	433117
ALM	TC	UKB	UKB	rs3809570	15	67000117	A	C	0.2431	0.0197	0.0023	4.729e-17	440502	0.0029	0.0025	0.2385	433117
ALM	TC	UKB	UKB	rs35874463	15	67457698	A	G	0.9424	-0.0278	0.0043	1.12e-10	440502	-0.0027	0.0045	0.547	433117
ALM	TC	UKB	UKB	rs4776970	15	68080886	A	T	0.6422	0.017	0.0021	5.193e-16	440502	0.0043	0.0022	0.04856	433117
ALM	TC	UKB	UKB	rs921541	15	74160103	C	G	0.8158	-0.0171	0.0026	5.52e-11	440502	0.0045	0.0027	0.1001	433117
ALM	TC	UKB	UKB	rs7166281	15	75928192	T	G	0.7468	-0.0145	0.0023	4.06e-10	440502	-0.0006	0.0024	0.8089	433117
ALM	TC	UKB	UKB	rs4778918	15	79434040	T	C	0.5785	0.0145	0.002	1.08e-12	440502	-0.0021	0.0021	0.3204	433117
ALM	TC	UKB	UKB	rs11638457	15	81012407	C	G	0.5562	-0.0137	0.002	1.542e-11	440502	0.0088	0.0021	3.04e-05	433117
ALM	TC	UKB	UKB	rs12907384	15	86276000	T	C	0.4676	0.0172	0.002	1.491e-17	440502	0.0004	0.0021	0.8438	433117
ALM	TC	UKB	UKB	rs138169651	15	89396980	C	G	0.0347	-0.0428	0.0056	1.388e-14	440502	0.0013	0.0058	0.8209	433117
ALM	TC	UKB	UKB	rs530742363	15	89399167	T	C	0.6769	-0.0194	0.0022	2.202e-19	440502	0.0013	0.0023	0.5568	433117
ALM	TC	UKB	UKB	rs150353	15	89928189	T	G	0.5467	-0.0146	0.002	6.827e-13	440502	0.0003	0.0021	0.8966	433117
ALM	TC	UKB	UKB	rs4702	15	91426560	A	G	0.5567	-0.0117	0.002	8.009e-09	440502	-0.0033	0.0021	0.1223	433117
ALM	TC	UKB	UKB	rs1573891	15	99186488	C	G	0.1581	-0.0305	0.0028	3.466e-28	440502	0.0029	0.0029	0.3154	433117
ALM	TC	UKB	UKB	rs2593036	15	99564019	T	C	0.3092	0.0137	0.0022	3.36e-10	440502	-0.0025	0.0023	0.2752	433117
ALM	TC	UKB	UKB	rs7172834	15	100794172	A	T	0.7041	-0.0128	0.0022	6.712e-09	440502	-0.0001	0.0023	0.9729	433117
ALM	TC	UKB	UKB	rs62621400	15	101718239	C	G	0.9424	0.0263	0.0043	1.153e-09	440502	-0.0057	0.0045	0.2107	433117
ALM	TC	UKB	UKB	rs59319795	16	416146	A	C	0.897	0.0251	0.0033	2.879e-14	440502	0.001	0.0035	0.7767	433117
ALM	TC	UKB	UKB	rs12051245	16	783865	T	C	0.7683	-0.0236	0.0024	3.455e-23	440502	0.0016	0.0025	0.5172	433117
ALM	TC	UKB	UKB	rs2745083	16	1284174	A	C	0.5187	0.0123	0.002	1.263e-09	440502	-0.001	0.0021	0.6536	433117
ALM	TC	UKB	UKB	rs8063431	16	1804357	T	C	0.7699	-0.0143	0.0024	2.61e-09	440502	-0.0002	0.0025	0.9421	433117
ALM	TC	UKB	UKB	rs71385734	16	2160503	T	G	0.8301	0.0315	0.0027	7.441e-32	440502	-0.0029	0.0028	0.3036	433117
ALM	TC	UKB	UKB	rs25849	16	2265071	C	G	0.7117	-0.0246	0.0022	1.625e-28	440502	0.0034	0.0023	0.1497	433117
ALM	TC	UKB	UKB	rs2238435	16	4014282	C	G	0.3862	-0.0255	0.0021	5.998e-35	440502	0.0028	0.0022	0.2001	433117
ALM	TC	UKB	UKB	rs12443906	16	4948936	T	C	0.7237	-0.0211	0.0022	6.178e-21	440502	0.0068	0.0024	0.00375	433117
ALM	TC	UKB	UKB	rs11646359	16	7056165	A	T	0.7272	-0.0152	0.0023	1.738e-11	440502	-0.0013	0.0024	0.5697	433117
ALM	TC	UKB	UKB	rs28690777	16	7613927	A	C	0.6014	-0.0116	0.0021	1.931e-08	440502	0.0004	0.0022	0.8493	433117
ALM	TC	UKB	UKB	rs9932208	16	9218267	T	C	0.7291	-0.0155	0.0023	6.562e-12	440502	0.0023	0.0024	0.3248	433117
ALM	TC	UKB	UKB	rs620126	16	9399509	T	C	0.2028	0.0138	0.0025	3.186e-08	440502	-0.002	0.0026	0.4521	433117
ALM	TC	UKB	UKB	rs316371	16	9735857	T	C	0.5721	0.0114	0.002	1.908e-08	440502	-0.0042	0.0021	0.048	433117
ALM	TC	UKB	UKB	rs1704528	16	14388750	T	C	0.6677	-0.013	0.0021	1.185e-09	440502	0.0078	0.0022	0.0004953	433117
ALM	TC	UKB	UKB	rs4985124	16	15125441	T	G	0.7029	0.0184	0.0022	5.306e-17	440502	0.0032	0.0023	0.1606	433117
ALM	TC	UKB	UKB	rs7204864	16	19942927	T	C	0.1437	-0.0275	0.0029	6.022e-22	440502	0.0145	0.003	1.39e-06	433117
ALM	TC	UKB	UKB	rs11639856	16	24788645	A	T	0.1961	-0.0191	0.0025	3.849e-14	440502	0.0061	0.0027	0.02058	433117
ALM	TC	UKB	UKB	rs40831	16	28508447	A	G	0.5724	-0.0208	0.002	1.399e-24	440502	0.0045	0.0021	0.03608	433117
ALM	TC	UKB	UKB	rs11642740	16	30060655	A	G	0.5991	-0.0311	0.002	3.221e-52	440502	0.006	0.0021	0.005208	433117
ALM	TC	UKB	UKB	rs113711475	16	30497954	T	C	0.0519	-0.0266	0.0046	8.9e-09	440502	0.0053	0.0048	0.2723	433117
ALM	TC	UKB	UKB	rs12716979	16	31011821	T	G	0.6238	0.0134	0.0021	1.452e-10	440502	0.005	0.0022	0.02183	433117
ALM	TC	UKB	UKB	rs1477023	16	49727574	A	C	0.2446	-0.0136	0.0024	7.248e-09	440502	0.0018	0.0025	0.4543	433117
ALM	TC	UKB	UKB	rs9938225	16	49776842	A	G	0.3488	-0.0117	0.0021	2.622e-08	440502	-0.0001	0.0022	0.9647	433117
ALM	TC	UKB	UKB	rs72801843	16	53508802	A	T	0.3012	0.0243	0.0022	7.907e-29	440502	-0.0007	0.0023	0.7634	433117
ALM	TC	UKB	UKB	rs1421085	16	53800954	T	C	0.5977	-0.0577	0.002	1.54e-175	440502	0.0154	0.0021	8.191e-13	433117
ALM	TC	UKB	UKB	rs78818722	16	67991972	T	C	0.0673	0.0273	0.004	8.598e-12	440502	-0.004	0.0042	0.3351	433117
ALM	TC	UKB	UKB	rs889400	16	69555876	A	T	0.3291	0.0123	0.0021	1.082e-08	440502	-0.0027	0.0023	0.2371	433117
ALM	TC	UKB	UKB	rs72792820	16	70641075	C	G	0.0743	-0.0227	0.0039	6.115e-09	440502	0.0023	0.0041	0.5715	433117
ALM	TC	UKB	UKB	rs4788587	16	72001136	A	G	0.2102	-0.0185	0.0025	5.804e-14	440502	0.0096	0.0026	0.0002096	433117
ALM	TC	UKB	UKB	rs76513770	16	72505534	T	C	0.8716	0.0262	0.003	2.355e-18	440502	-0.0018	0.0032	0.572	433117
ALM	TC	UKB	UKB	rs12444827	16	73094493	A	T	0.6851	-0.0155	0.0022	1.1e-12	440502	0.0062	0.0023	0.006539	433117
ALM	TC	UKB	UKB	rs4887925	16	73784416	C	G	0.4128	-0.0119	0.002	5.465e-09	440502	0.0027	0.0021	0.2138	433117
ALM	TC	UKB	UKB	rs4889336	16	81576363	T	C	0.7486	0.0147	0.0023	2.422e-10	440502	-0.0043	0.0024	0.07589	433117
ALM	TC	UKB	UKB	rs7189890	16	81668198	T	C	0.4032	0.0129	0.002	3.024e-10	440502	-0.0008	0.0021	0.7006	433117
ALM	TC	UKB	UKB	rs11645045	16	82202137	A	G	0.7653	-0.0136	0.0024	8.971e-09	440502	-0.0011	0.0025	0.6587	433117
ALM	TC	UKB	UKB	rs11150461	16	82448195	C	G	0.2722	0.0152	0.0023	1.588e-11	440502	-0.0004	0.0024	0.8637	433117
ALM	TC	UKB	UKB	rs3751866	16	84771304	T	C	0.7526	0.0132	0.0023	1.628e-08	440502	0.0007	0.0024	0.7719	433117
ALM	TC	UKB	UKB	rs8059189	16	86417349	A	G	0.4038	-0.0153	0.0021	2.919e-13	440502	0.0081	0.0022	0.000218	433117
ALM	TC	UKB	UKB	rs76520574	16	88321027	T	C	0.0414	-0.0299	0.0051	5.832e-09	440502	0.0042	0.0054	0.4321	433117
ALM	TC	UKB	UKB	rs753602	16	88807224	T	C	0.2969	-0.018	0.0022	2.513e-16	440502	0	0.0023	0.99	433117
ALM	TC	UKB	UKB	rs4785677	16	89555101	A	G	0.4507	0.0141	0.002	2.557e-12	440502	-0.0066	0.0021	0.001768	433117
ALM	TC	UKB	UKB	rs2663345	17	925764	A	G	0.6876	0.0121	0.0022	2.332e-08	440502	0.0004	0.0023	0.8746	433117
ALM	TC	UKB	UKB	rs4239060	17	1844519	A	G	0.1848	-0.0212	0.0026	2.304e-16	440502	0.0017	0.0027	0.535	433117
ALM	TC	UKB	UKB	rs57307236	17	2159502	A	G	0.6017	-0.0114	0.002	2.712e-08	440502	0.0068	0.0021	0.00153	433117
ALM	TC	UKB	UKB	rs58351927	17	5297038	A	G	0.6982	-0.0133	0.0022	1.327e-09	440502	0.0068	0.0023	0.003052	433117
ALM	TC	UKB	UKB	rs55831773	17	7559037	T	C	0.1994	-0.0236	0.0026	3.712e-20	440502	0.0155	0.0027	7.96e-09	433117
ALM	TC	UKB	UKB	rs78378222	17	7571752	T	G	0.9877	-0.114	0.0093	1.701e-34	440502	0.0216	0.0098	0.02669	433117
ALM	TC	UKB	UKB	rs4566208	17	16010920	A	G	0.4398	-0.013	0.002	1.217e-10	440502	-0.0025	0.0021	0.2408	433117
ALM	TC	UKB	UKB	rs4646410	17	17408699	A	G	0.7475	0.0129	0.0023	2.815e-08	440502	-0.0007	0.0024	0.7718	433117
ALM	TC	UKB	UKB	rs11545700	17	27044482	A	C	0.1251	-0.0172	0.003	1.766e-08	440502	-0.0026	0.0032	0.4104	433117
ALM	TC	UKB	UKB	rs542939	17	27889986	T	C	0.3441	-0.013	0.0021	6.992e-10	440502	0.0085	0.0022	0.0001258	433117
ALM	TC	UKB	UKB	rs11653943	17	28644556	A	C	0.065	-0.0309	0.0041	3.721e-14	440502	0.0008	0.0043	0.8562	433117
ALM	TC	UKB	UKB	rs6505216	17	29206421	T	G	0.2332	-0.0377	0.0025	1.501e-52	440502	0.0115	0.0026	9.002e-06	433117
ALM	TC	UKB	UKB	rs2854332	17	29712378	A	T	0.6995	-0.0192	0.0022	1.942e-18	440502	0.0179	0.0023	5.932e-15	433117
ALM	TC	UKB	UKB	rs12951408	17	36913807	T	C	0.4408	-0.0165	0.002	3.996e-16	440502	0.0036	0.0021	0.0935	433117
ALM	TC	UKB	UKB	rs2015561	17	38593294	A	G	0.5755	0.0157	0.002	1.196e-14	440502	-0.0029	0.0021	0.1772	433117
ALM	TC	UKB	UKB	rs349791	17	39261608	A	G	0.682	-0.0149	0.0022	4.917e-12	440502	0.0024	0.0023	0.2995	433117
ALM	TC	UKB	UKB	rs3817331	17	40817448	A	G	0.3795	-0.0144	0.0021	3.122e-12	440502	-0.0006	0.0022	0.7741	433117
ALM	TC	UKB	UKB	rs72822657	17	42155408	A	G	0.4272	-0.0122	0.0022	1.892e-08	440502	-0.0026	0.0023	0.2557	433117
ALM	TC	UKB	UKB	rs72826838	17	42722530	A	G	0.8083	-0.0166	0.0026	7.795e-11	440502	-0.0014	0.0027	0.6025	433117
ALM	TC	UKB	UKB	rs8070437	17	43257270	T	C	0.7038	0.0198	0.0022	3.844e-19	440502	-0.0019	0.0023	0.405	433117
ALM	TC	UKB	UKB	rs78746179	17	44204606	T	C	0.072	-0.0284	0.0045	1.855e-10	440502	0.0045	0.0047	0.3365	433117
ALM	TC	UKB	UKB	rs62074125	17	44852612	A	C	0.7444	0.0127	0.0023	3.23e-08	440502	0.0006	0.0024	0.7901	433117
ALM	TC	UKB	UKB	rs11652097	17	45316717	T	C	0.3789	0.0123	0.0021	4.087e-09	440502	-0.0124	0.0022	1.73e-08	433117
ALM	TC	UKB	UKB	rs62076130	17	45905622	A	G	0.0688	-0.0218	0.004	3.818e-08	440502	-0.0153	0.0042	0.0002414	433117
ALM	TC	UKB	UKB	rs192894638	17	46490889	A	T	0.285	0.0163	0.0022	3.091e-13	440502	0.0023	0.0024	0.3207	433117
ALM	TC	UKB	UKB	rs78270829	17	46913863	T	G	0.982	-0.0575	0.0077	7.547e-14	440502	0.0022	0.0081	0.7844	433117
ALM	TC	UKB	UKB	rs2270575	17	47073014	A	C	0.0326	-0.0325	0.0056	8.757e-09	440502	-0.0135	0.0059	0.02249	433117
ALM	TC	UKB	UKB	rs4794222	17	49383659	A	G	0.2535	0.0128	0.0023	2.803e-08	440502	-0.003	0.0024	0.2208	433117
ALM	TC	UKB	UKB	rs8064243	17	59491990	C	G	0.3297	0.0187	0.0021	1.944e-18	440502	0.0043	0.0022	0.05621	433117
ALM	TC	UKB	UKB	rs2005172	17	61996255	A	C	0.3605	-0.0301	0.0021	5.296e-46	440502	0.0021	0.0022	0.3371	433117
ALM	TC	UKB	UKB	rs78342426	17	62519019	T	C	0.9879	-0.0607	0.0092	3.779e-11	440502	-0.0097	0.0097	0.3165	433117
ALM	TC	UKB	UKB	rs12452505	17	63556402	C	G	0.8577	0.0196	0.0029	1.064e-11	440502	0.0014	0.003	0.646	433117
ALM	TC	UKB	UKB	rs55931613	17	64475441	A	G	0.6375	0.0121	0.0021	6.818e-09	440502	-0.0018	0.0022	0.4189	433117
ALM	TC	UKB	UKB	rs4468667	17	65903629	A	G	0.7006	-0.0139	0.0022	2.237e-10	440502	-0.005	0.0023	0.02926	433117
ALM	TC	UKB	UKB	rs11077447	17	67435050	A	G	0.4131	0.0143	0.002	2.526e-12	440502	-0.0047	0.0021	0.02928	433117
ALM	TC	UKB	UKB	rs4968801	17	68159800	A	G	0.8876	0.0268	0.0032	3.338e-17	440502	-0.0112	0.0033	0.0007794	433117
ALM	TC	UKB	UKB	rs236591	17	68206588	T	C	0.5136	0.0113	0.002	1.837e-08	440502	-0.0001	0.0021	0.9475	433117
ALM	TC	UKB	UKB	rs7216472	17	71123063	A	G	0.6138	0.013	0.0021	3.786e-10	440502	-0.0007	0.0022	0.7329	433117
ALM	TC	UKB	UKB	rs8081039	17	75995829	T	C	0.0578	0.0249	0.0043	8.638e-09	440502	-0.004	0.0045	0.3789	433117
ALM	TC	UKB	UKB	rs11658134	17	76739141	A	G	0.5124	-0.0136	0.002	1.525e-11	440502	0.0023	0.0021	0.2861	433117
ALM	TC	UKB	UKB	rs8082452	17	77771548	T	G	0.5393	0.0117	0.0021	1.625e-08	440502	-0.0041	0.0022	0.05582	433117
ALM	TC	UKB	UKB	rs147576596	17	78722281	T	G	0.6996	0.018	0.0022	7.469e-16	440502	-0.0028	0.0023	0.227	433117
ALM	TC	UKB	UKB	rs4076427	17	79087537	C	G	0.391	-0.0216	0.0021	1.941e-25	440502	0.0031	0.0022	0.1471	433117
ALM	TC	UKB	UKB	rs8077636	17	79421254	T	G	0.4176	-0.012	0.002	4.315e-09	440502	0.0046	0.0021	0.03122	433117
ALM	TC	UKB	UKB	rs111656919	17	79936522	A	G	0.0326	0.0314	0.0057	3.571e-08	440502	0.0004	0.006	0.9427	433117
ALM	TC	UKB	UKB	rs28640931	17	80492713	A	C	0.6347	-0.0133	0.0022	7.145e-10	440502	-0.0038	0.0023	0.0968	433117
ALM	TC	UKB	UKB	rs7238581	18	869377	T	C	0.8601	0.0161	0.003	4.571e-08	440502	-0.0092	0.0031	0.002806	433117
ALM	TC	UKB	UKB	rs57126421	18	2656989	A	G	0.7625	0.0187	0.0024	3.938e-15	440502	-0.0069	0.0025	0.005576	433117
ALM	TC	UKB	UKB	rs10853340	18	6906508	C	G	0.1433	0.0163	0.0029	1.345e-08	440502	0.0052	0.003	0.08314	433117
ALM	TC	UKB	UKB	rs113232639	18	20715656	A	G	0.4927	0.0267	0.002	6.669e-39	440502	-0.0052	0.0021	0.01628	433117
ALM	TC	UKB	UKB	rs2337024	18	20875793	A	G	0.2215	-0.018	0.0027	2.683e-11	440502	-0.0007	0.0028	0.7919	433117
ALM	TC	UKB	UKB	rs1443641	18	32690756	A	T	0.5435	-0.0116	0.002	1.252e-08	440502	-0.0024	0.0021	0.2601	433117
ALM	TC	UKB	UKB	rs1557339	18	35129076	A	C	0.7511	0.0145	0.0023	5.837e-10	440502	0.0031	0.0025	0.2017	433117
ALM	TC	UKB	UKB	rs16975459	18	39548277	A	C	0.8783	-0.0169	0.0031	3.772e-08	440502	-0.0022	0.0032	0.5054	433117
ALM	TC	UKB	UKB	rs2243787	18	42957047	A	C	0.4216	-0.0113	0.002	3.126e-08	440502	-0.0019	0.0021	0.3853	433117
ALM	TC	UKB	UKB	rs7240829	18	46511080	T	C	0.5263	0.0141	0.002	2.904e-12	440502	0.0009	0.0021	0.6739	433117
ALM	TC	UKB	UKB	rs28452166	18	46816178	T	C	0.5536	-0.0173	0.002	1.306e-17	440502	-0.008	0.0021	0.0001722	433117
ALM	TC	UKB	UKB	rs11555886	18	47812587	T	C	0.1339	0.0173	0.003	1.017e-08	440502	-0.0023	0.0032	0.4705	433117
ALM	TC	UKB	UKB	rs58243949	18	52509833	T	C	0.233	0.0166	0.0024	3.849e-12	440502	-0.0009	0.0025	0.7318	433117
ALM	TC	UKB	UKB	rs11659764	18	53335512	A	T	0.0532	-0.031	0.0045	5.253e-12	440502	0.004	0.0047	0.3915	433117
ALM	TC	UKB	UKB	rs7230581	18	56876563	A	G	0.8325	0.0235	0.0027	2.849e-18	440502	-0.0068	0.0028	0.01658	433117
ALM	TC	UKB	UKB	rs6567160	18	57829135	T	C	0.7682	-0.0633	0.0024	7.15e-156	440502	0.0094	0.0025	0.0001596	433117
ALM	TC	UKB	UKB	rs57636386	18	58048295	T	C	0.9162	0.0381	0.0036	1.039e-25	440502	-0.01	0.0038	0.008534	433117
ALM	TC	UKB	UKB	rs193239997	18	58639547	T	C	0.9813	0.0543	0.0076	7.087e-13	440502	-0.0108	0.008	0.175	433117
ALM	TC	UKB	UKB	rs12454712	18	60845884	T	C	0.6236	-0.0149	0.0021	6.142e-13	440502	-0.0023	0.0022	0.2824	433117
ALM	TC	UKB	UKB	rs202113876	18	63449011	T	C	0.2762	0.0145	0.0023	1.363e-10	440502	-0.001	0.0024	0.6659	433117
ALM	TC	UKB	UKB	rs8091374	18	71904385	A	G	0.1614	-0.0164	0.0028	4.143e-09	440502	0.0007	0.0029	0.8169	433117
ALM	TC	UKB	UKB	rs74494415	18	74972138	T	C	0.0398	-0.0406	0.0052	4.767e-15	440502	0.0067	0.0054	0.2185	433117
ALM	TC	UKB	UKB	rs8112948	19	2175005	A	T	0.2857	-0.0225	0.0023	2.379e-22	440502	0.0013	0.0024	0.589	433117
ALM	TC	UKB	UKB	rs4807473	19	3448869	A	G	0.3579	0.0145	0.0021	4.795e-12	440502	-0.0036	0.0022	0.1007	433117
ALM	TC	UKB	UKB	rs62129346	19	4363289	T	C	0.2663	0.0139	0.0023	8.742e-10	440502	-0.0073	0.0024	0.00198	433117
ALM	TC	UKB	UKB	rs2602713	19	4910021	A	C	0.5604	-0.0153	0.002	6.164e-14	440502	0.004	0.0021	0.05713	433117
ALM	TC	UKB	UKB	rs12608473	19	7193420	A	G	0.3882	-0.0147	0.0021	1.117e-12	440502	-0.0025	0.0021	0.2476	433117
ALM	TC	UKB	UKB	rs11878235	19	7976698	A	G	0.594	-0.0119	0.0021	9.057e-09	440502	0.0041	0.0022	0.05713	433117
ALM	TC	UKB	UKB	rs62621197	19	8670147	T	C	0.0372	-0.0507	0.0055	3.735e-20	440502	-0.0001	0.0057	0.9849	433117
ALM	TC	UKB	UKB	rs3843750	19	10748073	C	G	0.3355	0.0213	0.0021	1.762e-23	440502	-0.0053	0.0022	0.01621	433117
ALM	TC	UKB	UKB	rs76213248	19	11269893	T	C	0.4103	0.0112	0.002	4.421e-08	440502	-0.0469	0.0021	2.68e-107	433117
ALM	TC	UKB	UKB	rs141356897	19	17447640	A	G	0.0325	-0.0331	0.0059	2.387e-08	440502	-0.0098	0.0062	0.1122	433117
ALM	TC	UKB	UKB	rs4808846	19	18814330	A	G	0.5188	0.0135	0.002	1.892e-11	440502	-0.0008	0.0021	0.7177	433117
ALM	TC	UKB	UKB	rs2304128	19	19746151	T	G	0.0807	-0.0227	0.0037	1.267e-09	440502	-0.0915	0.0039	2.74e-122	433117
ALM	TC	UKB	UKB	rs62104473	19	30289779	T	C	0.3283	0.0207	0.0021	5.512e-22	440502	0.0024	0.0022	0.2906	433117
ALM	TC	UKB	UKB	rs29938	19	34311481	T	C	0.3417	-0.0163	0.0021	1.802e-14	440502	0.0058	0.0022	0.008496	433117
ALM	TC	UKB	UKB	rs2305105	19	38314767	A	G	0.4146	0.0117	0.002	1.105e-08	440502	0.0018	0.0021	0.4074	433117
ALM	TC	UKB	UKB	rs57484453	19	40665947	A	G	0.0489	-0.0258	0.0047	3.717e-08	440502	-0.0005	0.0049	0.9124	433117
ALM	TC	UKB	UKB	rs284662	19	41932275	T	C	0.3801	0.0145	0.0021	2.141e-12	440502	-0.0068	0.0022	0.001698	433117
ALM	TC	UKB	UKB	rs10423928	19	46182304	A	T	0.1948	-0.0202	0.0025	1.402e-15	440502	-0.0134	0.0026	3.881e-07	433117
ALM	TC	UKB	UKB	rs3810291	19	47569003	A	G	0.6751	0.0249	0.0021	3.348e-31	440502	-0.0069	0.0022	0.002047	433117
ALM	TC	UKB	UKB	rs1674139	19	50271502	T	C	0.4464	-0.0115	0.002	1.09e-08	440502	-0.0039	0.0021	0.06359	433117
ALM	TC	UKB	UKB	rs61746970	19	51132746	A	G	0.0392	0.0295	0.0053	2.59e-08	440502	-0.0024	0.0055	0.6625	433117
ALM	TC	UKB	UKB	rs4252548	19	55879672	T	C	0.0219	-0.0462	0.0069	1.594e-11	440502	-0.006	0.0071	0.4007	433117
ALM	TC	UKB	UKB	rs147110934	19	55993436	T	G	0.0243	-0.0472	0.0065	4.267e-13	440502	0.0066	0.0068	0.3286	433117
ALM	TC	UKB	UKB	rs116684333	20	3323681	A	T	0.4982	-0.0124	0.002	6.731e-10	440502	0.0041	0.0021	0.05321	433117
ALM	TC	UKB	UKB	rs2650965	20	6709838	A	G	0.6706	0.0135	0.0021	3.173e-10	440502	0.0021	0.0022	0.3524	433117
ALM	TC	UKB	UKB	rs6056342	20	9005715	A	G	0.6588	-0.0117	0.0021	3.847e-08	440502	0.0017	0.0022	0.4398	433117
ALM	TC	UKB	UKB	rs16996637	20	15809996	T	C	0.1299	0.0166	0.003	3.727e-08	440502	-0.0007	0.0032	0.8302	433117
ALM	TC	UKB	UKB	rs947088	20	17171373	T	G	0.7176	0.0147	0.0022	5.789e-11	440502	-0.0051	0.0023	0.03065	433117
ALM	TC	UKB	UKB	rs73125628	20	20066701	T	C	0.2785	-0.0153	0.0022	8.94e-12	440502	0.0075	0.0024	0.001349	433117
ALM	TC	UKB	UKB	rs11697462	20	21209026	T	C	0.6669	-0.02	0.0021	1.101e-20	440502	0.0053	0.0022	0.01723	433117
ALM	TC	UKB	UKB	rs226688	20	24776731	A	C	0.4271	-0.0119	0.002	4.348e-09	440502	-0.0009	0.0021	0.6713	433117
ALM	TC	UKB	UKB	rs2248738	20	25753542	T	C	0.1506	0.0171	0.0031	2.664e-08	440502	0.0074	0.0032	0.02107	433117
ALM	TC	UKB	UKB	rs1742982	20	31050805	T	G	0.0513	-0.0282	0.0046	6.056e-10	440502	-0.0045	0.0048	0.346	433117
ALM	TC	UKB	UKB	rs147297128	20	31414185	A	G	0.0345	-0.0318	0.0057	3.07e-08	440502	0.0034	0.006	0.5721	433117
ALM	TC	UKB	UKB	rs117186940	20	31760550	T	C	0.075	-0.0247	0.0039	2.037e-10	440502	-0.0027	0.0041	0.51	433117
ALM	TC	UKB	UKB	rs34879158	20	32300634	A	C	0.7367	0.0306	0.0023	4.647e-41	440502	-0.0045	0.0024	0.06257	433117
ALM	TC	UKB	UKB	rs6059563	20	32519347	C	G	0.4747	-0.0192	0.002	1.599e-21	440502	0.0046	0.0021	0.03028	433117
ALM	TC	UKB	UKB	rs13044899	20	33287078	A	G	0.4369	0.0273	0.002	4.314e-41	440502	-0.0069	0.0021	0.001293	433117
ALM	TC	UKB	UKB	rs143384	20	34025756	A	G	0.5966	-0.0519	0.002	4.36e-142	440502	0.0113	0.0021	1.276e-07	433117
ALM	TC	UKB	UKB	rs6058378	20	34546658	A	G	0.1651	0.0451	0.0027	6.048e-62	440502	-0.02	0.0028	1.989e-12	433117
ALM	TC	UKB	UKB	rs140087910	20	34833742	A	G	0.9771	-0.0382	0.0068	1.949e-08	440502	0.0005	0.0071	0.9406	433117
ALM	TC	UKB	UKB	rs150260898	20	35237202	A	G	0.9285	0.039	0.004	6.257e-23	440502	-0.0015	0.0041	0.7135	433117
ALM	TC	UKB	UKB	rs79071155	20	35376811	A	C	0.0192	-0.0517	0.0073	1.507e-12	440502	0.0058	0.0077	0.4458	433117
ALM	TC	UKB	UKB	rs73094911	20	35793260	T	C	0.9378	0.041	0.0043	3.867e-21	440502	-0.0023	0.0046	0.6114	433117
ALM	TC	UKB	UKB	rs117435593	20	36562529	A	G	0.0455	-0.0298	0.0049	9.245e-10	440502	0.0027	0.0051	0.5925	433117
ALM	TC	UKB	UKB	rs2224539	20	38552107	A	T	0.583	0.012	0.002	4.299e-09	440502	0.005	0.0021	0.01896	433117
ALM	TC	UKB	UKB	rs285204	20	42296961	T	C	0.1182	0.0171	0.0031	3.907e-08	440502	-0.0037	0.0033	0.2515	433117
ALM	TC	UKB	UKB	rs6017444	20	43528521	A	G	0.269	0.0154	0.0023	9.125e-12	440502	0.0059	0.0024	0.01302	433117
ALM	TC	UKB	UKB	rs6020636	20	49226496	A	C	0.3644	0.0121	0.0021	1.062e-08	440502	-0.0022	0.0022	0.3271	433117
ALM	TC	UKB	UKB	rs35580017	20	50990908	T	C	0.1854	-0.0264	0.0026	2.079e-24	440502	-0.0007	0.0027	0.8027	433117
ALM	TC	UKB	UKB	rs2207895	20	54387375	A	G	0.1914	-0.0158	0.0026	5.398e-10	440502	0.0077	0.0027	0.003827	433117
ALM	TC	UKB	UKB	rs57696574	20	54884826	A	C	0.6019	-0.012	0.0021	1.265e-08	440502	-0.0006	0.0022	0.796	433117
ALM	TC	UKB	UKB	rs6026578	20	57463472	C	G	0.3748	0.0154	0.0021	1.696e-13	440502	0.0002	0.0022	0.9339	433117
ALM	TC	UKB	UKB	rs73619441	20	61564901	T	G	0.8562	0.0198	0.0029	4.852e-12	440502	0.0008	0.003	0.7907	433117
ALM	TC	UKB	UKB	rs116165844	20	62610556	T	G	0.1374	-0.0165	0.0029	1.615e-08	440502	0.0002	0.0031	0.949	433117
ALM	TC	UKB	UKB	rs7280982	21	37468223	A	G	0.2214	-0.0136	0.0024	2.286e-08	440502	0.0006	0.0025	0.8043	433117
ALM	TC	UKB	UKB	rs116948941	21	38071988	A	G	0.7825	0.0141	0.0025	1.155e-08	440502	0.0024	0.0026	0.3482	433117
ALM	TC	UKB	UKB	rs915570	21	39235370	A	G	0.4842	0.0112	0.002	3.98e-08	440502	-0.0005	0.0021	0.8127	433117
ALM	TC	UKB	UKB	rs2230033	21	39671476	A	G	0.5647	-0.0196	0.002	5.716e-22	440502	0.0009	0.0021	0.657	433117
ALM	TC	UKB	UKB	rs11701433	21	40296411	T	C	0.6696	0.0126	0.0021	4.387e-09	440502	-0.0019	0.0022	0.3931	433117
ALM	TC	UKB	UKB	rs111320751	21	46630890	A	T	0.9556	0.0292	0.0051	8.66e-09	440502	-0.0005	0.0053	0.9303	433117
ALM	TC	UKB	UKB	rs35665085	22	17625915	A	G	0.056	-0.026	0.0044	2.929e-09	440502	0.0136	0.0046	0.002974	433117
ALM	TC	UKB	UKB	rs1633418	22	20091756	T	C	0.3913	0.0138	0.0021	2.361e-11	440502	0.0002	0.0022	0.9382	433117
ALM	TC	UKB	UKB	rs5752660	22	20774066	T	C	0.1971	-0.0143	0.0025	1.885e-08	440502	-0.0003	0.0027	0.9225	433117
ALM	TC	UKB	UKB	rs74385072	22	28691677	T	C	0.9843	0.0523	0.0082	1.783e-10	440502	0.0138	0.0086	0.1075	433117
ALM	TC	UKB	UKB	rs5752989	22	30365780	A	G	0.5718	-0.0138	0.002	1.365e-11	440502	-0.0019	0.0021	0.3668	433117
ALM	TC	UKB	UKB	rs12170688	22	31505517	T	C	0.4718	0.0139	0.002	7.548e-12	440502	0.0033	0.0021	0.1184	433117
ALM	TC	UKB	UKB	rs139358	22	39513530	T	C	0.3789	0.0118	0.0021	1.497e-08	440502	0.0003	0.0022	0.8858	433117
ALM	TC	UKB	UKB	rs1557543	22	39852648	T	C	0.7464	0.0141	0.0023	1.933e-09	440502	-0.0008	0.0025	0.747	433117
ALM	TC	UKB	UKB	rs28722029	22	40611012	A	G	0.323	-0.0159	0.0022	1.756e-13	440502	-0.0019	0.0023	0.4049	433117
ALM	TC	UKB	UKB	rs41311445	22	42070374	A	C	0.904	0.0335	0.0034	1.21e-22	440502	-0.0059	0.0036	0.09747	433117
ALM	TC	UKB	UKB	rs17002948	22	42688724	T	G	0.8564	0.0189	0.0029	4.297e-11	440502	-0.0039	0.003	0.1893	433117
ALM	TC	UKB	UKB	rs28469186	22	46403039	A	G	0.0625	0.0261	0.0042	3.348e-10	440502	-0.0032	0.0044	0.468	433117
ALM	TC	UKB	UKB	rs5771118	22	50714289	T	C	0.2587	-0.0129	0.0023	2.181e-08	440502	-0.0053	0.0024	0.02867	433117
ALM	TC	UKB_S1	UKB_S2	rs12134553	1	1796717	A	C	0.554389	0.0153612	0.00284723	1.2e-08	220244	-0.000658321	0.00300561	0.94	216432
ALM	TC	UKB_S1	UKB_S2	rs11121615	1	10825577	C	T	0.310197	0.0180144	0.00306659	4.2e-09	220244	0.00457194	0.00322405	0.14	216432
ALM	TC	UKB_S1	UKB_S2	rs2791654	1	11129317	G	A	0.293546	0.0206342	0.00324019	1.2e-10	220244	0.00162454	0.00341266	0.6	216432
ALM	TC	UKB_S1	UKB_S2	rs66766977	1	22431092	T	C	0.462188	0.0163114	0.00282491	2.4e-09	220244	0.00203001	0.0029797	0.62	216432
ALM	TC	UKB_S1	UKB_S2	rs80295797	1	23341690	C	T	0.673138	0.016886	0.00301034	3e-08	220244	-0.00788068	0.00316952	0.017	216432
ALM	TC	UKB_S1	UKB_S2	rs112087357	1	26432370	A	G	0.898958	-0.0279893	0.00478249	2.8e-09	220244	0.0136235	0.00502492	0.0029	216432
ALM	TC	UKB_S1	UKB_S2	rs61513120	1	32284504	A	G	0.88725	-0.0237811	0.00446624	2.4e-08	220244	0.00402041	0.00472733	0.36	216432
ALM	TC	UKB_S1	UKB_S2	rs10753280	1	33774752	A	C	0.318278	-0.0196329	0.00304201	2.3e-11	220244	0.00739943	0.00320385	0.044	216432
ALM	TC	UKB_S1	UKB_S2	rs61779330	1	39967223	G	A	0.771968	-0.0233179	0.00335381	7.9e-12	220244	0.0105998	0.00354908	0.0028	216432
ALM	TC	UKB_S1	UKB_S2	rs2885697	1	41544279	G	T	0.334946	0.0246513	0.0029826	1.1e-17	220244	-0.000812726	0.00314119	0.92	216432
ALM	TC	UKB_S1	UKB_S2	rs1360504	1	56627905	G	A	0.807171	-0.0218658	0.00357766	1.2e-09	220244	-0.00126951	0.00375887	0.86	216432
ALM	TC	UKB_S1	UKB_S2	rs12140153	1	62579891	G	T	0.905538	0.0298324	0.00494202	4.1e-10	220244	-0.00337083	0.00519565	0.53	216432
ALM	TC	UKB_S1	UKB_S2	rs34517439	1	78450517	C	A	0.878171	-0.0521211	0.00435922	3.8e-33	220244	-0.000947723	0.00458203	0.89	216432
ALM	TC	UKB_S1	UKB_S2	rs1523991	1	85925978	T	G	0.604559	-0.017799	0.00287607	7.9e-10	220244	0.00717028	0.00303682	0.0053	216432
ALM	TC	UKB_S1	UKB_S2	rs2104449	1	97082532	G	T	0.717277	-0.0184865	0.00313863	6.1e-09	220244	0.00825459	0.0033016	0.013	216432
ALM	TC	UKB_S1	UKB_S2	rs905938	1	154991389	T	C	0.735489	-0.0343429	0.00319472	1e-26	220244	0.00813003	0.00335938	0.013	216432
ALM	TC	UKB_S1	UKB_S2	rs17346473	1	172083093	A	G	0.712941	-0.0198061	0.0031194	1.2e-10	220244	-0.000746458	0.00328347	0.9	216432
ALM	TC	UKB_S1	UKB_S2	rs77881228	1	176553178	G	A	0.945341	0.0413337	0.00627967	2.2e-11	220244	-0.0215378	0.00661535	0.00052	216432
ALM	TC	UKB_S1	UKB_S2	rs539515	1	177889025	A	C	0.794768	-0.035559	0.00349231	1.2e-25	220244	0.00609253	0.00367496	0.1	216432
ALM	TC	UKB_S1	UKB_S2	rs3951628	1	201815854	A	G	0.660957	-0.0207768	0.00297191	3.2e-12	220244	0.00244636	0.00312997	0.41	216432
ALM	TC	UKB_S1	UKB_S2	rs5028966	1	214618908	C	A	0.603536	0.0193876	0.00288145	3.2e-11	220244	0.00496698	0.00303696	0.076	216432
ALM	TC	UKB_S1	UKB_S2	rs11466399	1	218591623	G	A	0.713414	-0.019922	0.00311909	1.4e-09	220244	-0.00239303	0.00328854	0.65	216432
ALM	TC	UKB_S1	UKB_S2	rs2615075	1	225934295	A	G	0.623323	-0.0190875	0.00291901	3.8e-10	220244	0.00193889	0.00307569	0.65	216432
ALM	TC	UKB_S1	UKB_S2	rs2270538	1	235602404	G	A	0.373793	-0.0168413	0.00290892	2.5e-08	220244	0.00206303	0.00306536	0.8	216432
ALM	TC	UKB_S1	UKB_S2	rs563738408	2	420443	G	A	0.965765	0.0824381	0.00798429	2.7e-26	220244	-0.00235138	0.00846937	0.86	216432
ALM	TC	UKB_S1	UKB_S2	rs12713004	2	23896049	A	G	0.274821	-0.02191	0.00316213	6.7e-13	220244	0.00114609	0.00332772	0.78	216432
ALM	TC	UKB_S1	UKB_S2	rs1260326	2	27730940	T	C	0.395421	-0.0274921	0.00287672	1.2e-21	220244	0.0432089	0.00303364	9e-48	216432
ALM	TC	UKB_S1	UKB_S2	rs9295	2	36777825	G	A	0.70398	-0.0192906	0.00309597	1.1e-09	220244	0.00210985	0.00326237	0.44	216432
ALM	TC	UKB_S1	UKB_S2	rs4487132	2	42710064	C	T	0.941684	0.0358096	0.00602684	2.6e-09	220244	-0.00254544	0.00635514	0.62	216432
ALM	TC	UKB_S1	UKB_S2	rs1897112	2	56115468	A	C	0.789864	0.029282	0.00353793	5.2e-17	220244	-0.00696677	0.00372982	0.09	216432
ALM	TC	UKB_S1	UKB_S2	rs4671328	2	58935282	T	G	0.448995	0.017821	0.00285357	3.1e-10	220244	-0.00248486	0.00301176	0.4	216432
ALM	TC	UKB_S1	UKB_S2	rs74637005	2	69650730	G	A	0.963835	-0.0463567	0.00774423	6.4e-09	220244	-0.00021129	0.00817853	0.97	216432
ALM	TC	UKB_S1	UKB_S2	rs17743415	2	71562503	T	C	0.433684	0.0189725	0.00284449	4.9e-11	220244	-0.003907	0.00300288	0.14	216432
ALM	TC	UKB_S1	UKB_S2	rs1376750	2	143967920	C	T	0.858109	-0.022586	0.00403232	1.1e-08	220244	-0.00220398	0.00425348	0.54	216432
ALM	TC	UKB_S1	UKB_S2	rs113116582	2	172415947	T	C	0.753177	0.0283658	0.00327244	3.2e-18	220244	0.00352118	0.00343226	0.35	216432
ALM	TC	UKB_S1	UKB_S2	rs7605091	2	178635553	G	T	0.769168	-0.0188847	0.00335137	1.4e-08	220244	0.00595734	0.00353326	0.11	216432
ALM	TC	UKB_S1	UKB_S2	rs17443541	2	200402624	T	C	0.811023	0.0196192	0.00362813	4.3e-09	220244	0.00241691	0.00382858	0.44	216432
ALM	TC	UKB_S1	UKB_S2	rs1470545	2	205365851	T	C	0.0403088	0.0441327	0.00718246	1.3e-10	220244	0.00752087	0.0075765	0.26	216432
ALM	TC	UKB_S1	UKB_S2	rs1047891	2	211540507	C	A	0.684384	-0.0230071	0.00302678	1.5e-13	220244	0.00703283	0.00319272	0.032	216432
ALM	TC	UKB_S1	UKB_S2	rs10181989	2	218294915	T	C	0.807882	0.0241025	0.00358173	2.4e-11	220244	0.00162943	0.00376864	0.65	216432
ALM	TC	UKB_S1	UKB_S2	rs10203039	2	219187367	T	C	0.410703	-0.0174494	0.00286395	3.4e-09	220244	0.00218926	0.00301886	0.51	216432
ALM	TC	UKB_S1	UKB_S2	rs6711710	2	223956410	T	C	0.219006	-0.0268558	0.00341531	8.4e-15	220244	0.00121672	0.00360832	0.79	216432
ALM	TC	UKB_S1	UKB_S2	rs191373598	2	225164505	A	C	0.729215	0.0185123	0.00345091	2.1e-08	220244	-0.00433941	0.00364338	0.21	216432
ALM	TC	UKB_S1	UKB_S2	rs6437277	2	242608984	A	G	0.2311	0.0192209	0.00335602	1.3e-08	220244	-0.00770529	0.0035452	0.014	216432
ALM	TC	UKB_S1	UKB_S2	rs4858697	3	25116582	A	G	0.418796	-0.0209555	0.00287236	4.3e-14	220244	0.00278113	0.0030267	0.34	216432
ALM	TC	UKB_S1	UKB_S2	rs648103	3	27550301	T	C	0.364295	0.016957	0.00293844	4.6e-09	220244	-0.00269017	0.00309517	0.28	216432
ALM	TC	UKB_S1	UKB_S2	rs2370840	3	38529825	C	T	0.446407	-0.0148296	0.00284184	4.3e-08	220244	0.00201312	0.00300067	0.41	216432
ALM	TC	UKB_S1	UKB_S2	rs28350	3	42418446	A	G	0.178778	0.0231513	0.00370076	4.6e-11	220244	-0.00359388	0.00389297	0.29	216432
ALM	TC	UKB_S1	UKB_S2	rs6800021	3	50190346	G	A	0.574748	-0.0220628	0.0028608	1.4e-14	220244	0.00503591	0.00301184	0.12	216432
ALM	TC	UKB_S1	UKB_S2	rs11712872	3	52835514	G	A	0.885131	-0.0267923	0.00442283	7.2e-10	220244	0.00201576	0.00464715	0.44	216432
ALM	TC	UKB_S1	UKB_S2	rs6762851	3	56686329	T	C	0.643565	0.0180628	0.00294529	1e-09	220244	-0.0102643	0.00310996	0.0006	216432
ALM	TC	UKB_S1	UKB_S2	rs6445198	3	61219865	G	T	0.584046	0.0153241	0.00287093	2.2e-08	220244	-0.0101226	0.00303031	0.00065	216432
ALM	TC	UKB_S1	UKB_S2	rs2130994	3	70591238	G	A	0.842954	-0.0209198	0.0038985	1.2e-08	220244	0.00587427	0.00410591	0.18	216432
ALM	TC	UKB_S1	UKB_S2	rs7610673	3	81011573	A	G	0.34273	0.0182862	0.00297368	8.7e-10	220244	0.000813123	0.00313319	0.77	216432
ALM	TC	UKB_S1	UKB_S2	rs62250713	3	85513793	A	G	0.362744	0.0166818	0.00293427	2.1e-09	220244	-0.00289857	0.00309714	0.49	216432
ALM	TC	UKB_S1	UKB_S2	rs7633464	3	98715823	G	A	0.521811	-0.01482	0.00282485	4.4e-08	220244	0.0109597	0.00298012	7e-05	216432
ALM	TC	UKB_S1	UKB_S2	rs13076253	3	131751775	A	C	0.859504	-0.022054	0.00405391	2.1e-08	220244	0.00517777	0.00428259	0.23	216432
ALM	TC	UKB_S1	UKB_S2	rs4683605	3	141094769	C	A	0.557173	-0.0389164	0.00284022	3e-44	220244	-0.00161749	0.00299423	0.88	216432
ALM	TC	UKB_S1	UKB_S2	rs582780	3	172121443	A	G	0.577639	-0.0209443	0.00288079	6.1e-13	220244	0.00279781	0.00303848	0.57	216432
ALM	TC	UKB_S1	UKB_S2	rs11545169	3	184020542	G	T	0.838679	0.0340797	0.00384527	5.3e-19	220244	-0.00783128	0.00404543	0.04	216432
ALM	TC	UKB_S1	UKB_S2	rs872602	3	185826028	A	G	0.24118	-0.0238712	0.00330394	2.4e-13	220244	-0.00626162	0.00349516	0.034	216432
ALM	TC	UKB_S1	UKB_S2	rs112069922	4	1034997	C	T	0.951751	0.0412577	0.00667071	3.4e-09	220244	-0.00200907	0.00700688	0.79	216432
ALM	TC	UKB_S1	UKB_S2	rs223929	4	12901753	A	C	0.718266	0.0182432	0.00314971	3.7e-08	220244	-0.00230782	0.00331079	0.63	216432
ALM	TC	UKB_S1	UKB_S2	rs7671110	4	17874089	C	T	0.841651	0.0411121	0.0038713	6.3e-26	220244	-0.00511335	0.00408476	0.19	216432
ALM	TC	UKB_S1	UKB_S2	rs10939795	4	18495811	A	G	0.697201	-0.0173108	0.00312358	6e-09	220244	0.00670311	0.00328918	0.026	216432
ALM	TC	UKB_S1	UKB_S2	rs4132132	4	31001301	T	C	0.555929	-0.0154818	0.00287709	3.4e-08	220244	-0.00102343	0.0030272	0.74	216432
ALM	TC	UKB_S1	UKB_S2	rs10938398	4	45186139	G	A	0.566997	-0.0217055	0.00286514	1.3e-14	220244	-0.00368073	0.00300978	0.35	216432
ALM	TC	UKB_S1	UKB_S2	rs1662842	4	82155362	A	G	0.692763	-0.0181966	0.00306953	1.1e-09	220244	-0.00420418	0.00323538	0.13	216432
ALM	TC	UKB_S1	UKB_S2	rs76951439	4	87535323	C	T	0.947193	-0.0385882	0.00632771	9.3e-10	220244	-0.00156867	0.00663934	0.8	216432
ALM	TC	UKB_S1	UKB_S2	rs185238112	4	100801033	C	T	0.947073	-0.038491	0.00641938	5.5e-09	220244	0.00427832	0.00668299	0.35	216432
ALM	TC	UKB_S1	UKB_S2	rs6533181	4	106074826	T	G	0.368346	-0.0215841	0.00292723	1.6e-13	220244	0.00102472	0.00308622	0.51	216432
ALM	TC	UKB_S1	UKB_S2	rs769246	4	122741343	A	G	0.671439	-0.0197581	0.00300839	5.5e-11	220244	0.000378176	0.00317147	0.8	216432
ALM	TC	UKB_S1	UKB_S2	rs303084	4	124066948	G	A	0.203881	0.0207244	0.00352042	5.7e-09	220244	-0.000254578	0.00369499	0.96	216432
ALM	TC	UKB_S1	UKB_S2	rs1283032	4	137098470	T	C	0.411957	0.0168141	0.00291295	1.3e-08	220244	-0.00588675	0.0030642	0.096	216432
ALM	TC	UKB_S1	UKB_S2	rs2131354	4	145599908	G	A	0.474133	-0.0283846	0.00283998	6.1e-24	220244	0.00708578	0.00298439	0.031	216432
ALM	TC	UKB_S1	UKB_S2	rs62329060	4	152438348	G	A	0.639803	0.0159636	0.00296685	1.7e-08	220244	0.00309152	0.00312144	0.24	216432
ALM	TC	UKB_S1	UKB_S2	rs2886201	5	36796830	A	G	0.553949	0.0208826	0.00285917	1.9e-13	220244	-0.00160964	0.00301117	0.62	216432
ALM	TC	UKB_S1	UKB_S2	rs13167366	5	42825837	C	T	0.416794	-0.020983	0.00286909	1.7e-13	220244	0.00370685	0.00302298	0.1	216432
ALM	TC	UKB_S1	UKB_S2	rs74655687	5	51030359	G	A	0.967574	-0.0462961	0.00799322	1.9e-08	220244	-0.00216297	0.00845437	0.57	216432
ALM	TC	UKB_S1	UKB_S2	rs695922	5	53385529	A	G	0.163516	0.0221992	0.00385703	1.3e-09	220244	0.00624159	0.00407938	0.092	216432
ALM	TC	UKB_S1	UKB_S2	rs6873192	5	67598184	A	G	0.483109	0.0218413	0.0028291	5.8e-14	220244	0.00320377	0.00298087	0.28	216432
ALM	TC	UKB_S1	UKB_S2	rs2307111	5	75003678	T	C	0.60447	0.0255052	0.00288913	2.8e-18	220244	-0.0397451	0.00304979	2.2e-40	216432
ALM	TC	UKB_S1	UKB_S2	rs365352	5	77401152	G	A	0.754454	0.0250902	0.00327814	1.4e-14	220244	-0.00399095	0.00345471	0.21	216432
ALM	TC	UKB_S1	UKB_S2	rs59893724	5	80830788	A	G	0.756951	0.020822	0.00329138	3.1e-11	220244	-0.000789606	0.00346492	0.67	216432
ALM	TC	UKB_S1	UKB_S2	rs6870983	5	87697533	C	T	0.786322	0.0233708	0.00345638	1.1e-11	220244	0.00559334	0.00363496	0.069	216432
ALM	TC	UKB_S1	UKB_S2	rs141729694	5	87999371	C	T	0.926266	-0.036926	0.0054363	2.3e-12	220244	0.00169931	0.00570245	0.99	216432
ALM	TC	UKB_S1	UKB_S2	rs2546109	5	112162299	C	A	0.342953	0.0218915	0.00300002	1.4e-13	220244	0.00050147	0.00316253	0.75	216432
ALM	TC	UKB_S1	UKB_S2	rs72809657	5	114321890	G	A	0.918055	-0.0287694	0.00519932	9.6e-09	220244	0.00869438	0.00548149	0.071	216432
ALM	TC	UKB_S1	UKB_S2	rs1582931	5	122657199	G	A	0.527101	0.0298707	0.00285387	3.2e-25	220244	-0.00235205	0.00300603	0.35	216432
ALM	TC	UKB_S1	UKB_S2	rs31210	5	134361020	G	A	0.747195	0.0216386	0.00325597	4.6e-11	220244	0.0016182	0.00343243	0.8	216432
ALM	TC	UKB_S1	UKB_S2	rs73259805	5	137768494	C	T	0.826803	-0.0245524	0.00372142	2.3e-11	220244	0.0089255	0.00393759	0.03	216432
ALM	TC	UKB_S1	UKB_S2	rs11747997	5	142790752	A	C	0.670644	-0.0183047	0.00301665	2.4e-09	220244	0.00780437	0.00318823	0.025	216432
ALM	TC	UKB_S1	UKB_S2	rs1346482	5	153535857	G	A	0.467309	0.0161265	0.00282937	7.7e-10	220244	-0.00311011	0.00298005	0.26	216432
ALM	TC	UKB_S1	UKB_S2	rs2974438	5	168250903	G	A	0.788552	0.0214192	0.00347266	5.9e-10	220244	-0.00613929	0.00365948	0.096	216432
ALM	TC	UKB_S1	UKB_S2	rs4073717	5	170864021	G	T	0.798624	0.0273382	0.00352858	3.1e-15	220244	0.000761729	0.00371422	0.69	216432
ALM	TC	UKB_S1	UKB_S2	rs244711	5	176509193	C	T	0.314232	-0.0222372	0.00326586	3e-11	220244	-0.00117178	0.00344083	0.79	216432
ALM	TC	UKB_S1	UKB_S2	rs9328442	6	7709475	T	C	0.506368	-0.0242073	0.00284817	5.1e-18	220244	-0.0065892	0.00300031	0.027	216432
ALM	TC	UKB_S1	UKB_S2	rs594694	6	18924009	A	G	0.410629	0.0168132	0.00286904	3.5e-09	220244	0.00216709	0.00302529	0.47	216432
ALM	TC	UKB_S1	UKB_S2	rs41271299	6	19839415	C	T	0.948761	-0.0547848	0.00640065	2.6e-18	220244	0.00456223	0.00674526	0.47	216432
ALM	TC	UKB_S1	UKB_S2	rs9257181	6	28754520	C	T	0.726254	0.0275452	0.00316849	1.3e-18	220244	-0.0106793	0.00333895	0.0024	216432
ALM	TC	UKB_S1	UKB_S2	rs7744288	6	34153441	G	A	0.981988	-0.0656731	0.010592	1.1e-09	220244	0.00933385	0.0111912	0.54	216432
ALM	TC	UKB_S1	UKB_S2	rs112540634	6	34623905	C	T	0.864184	-0.0556754	0.00411589	1.4e-41	220244	0.0306634	0.00434687	6.7e-13	216432
ALM	TC	UKB_S1	UKB_S2	rs2395617	6	35285720	A	C	0.122877	-0.0306008	0.00430226	2.8e-12	220244	0.0180315	0.00453812	0.00016	216432
ALM	TC	UKB_S1	UKB_S2	rs2815013	6	39224774	T	C	0.580987	-0.0149552	0.00289324	3.9e-08	220244	0.00185778	0.00303538	0.31	216432
ALM	TC	UKB_S1	UKB_S2	rs33966734	6	41903798	C	A	0.986284	0.0954958	0.0123018	2.5e-15	220244	-0.0163484	0.0130152	0.13	216432
ALM	TC	UKB_S1	UKB_S2	rs72853828	6	41941993	T	C	0.782366	-0.0238732	0.0034299	1.8e-11	220244	0.000635169	0.00362038	0.9	216432
ALM	TC	UKB_S1	UKB_S2	rs4715207	6	50809278	C	T	0.820506	-0.0334516	0.0036806	4.4e-20	220244	0.00619298	0.00387943	0.13	216432
ALM	TC	UKB_S1	UKB_S2	rs641559	6	80969945	T	G	0.588774	-0.0191952	0.00288186	1.9e-11	220244	0.00311609	0.00303785	0.34	216432
ALM	TC	UKB_S1	UKB_S2	rs6906411	6	81913276	G	A	0.551247	0.0174652	0.00285971	6.9e-10	220244	0.00276555	0.00301128	0.34	216432
ALM	TC	UKB_S1	UKB_S2	rs9398173	6	109000316	T	C	0.286581	-0.0309246	0.00314706	1e-22	220244	0.00190438	0.00331158	0.62	216432
ALM	TC	UKB_S1	UKB_S2	rs544386926	6	109858803	C	T	0.766386	0.0249948	0.00353114	8.6e-12	220244	-0.00456553	0.00370911	0.24	216432
ALM	TC	UKB_S1	UKB_S2	rs9388490	6	126704795	C	T	0.561725	-0.0280011	0.002849	2.7e-23	220244	0.0110906	0.00300896	0.00014	216432
ALM	TC	UKB_S1	UKB_S2	rs7745188	6	142580952	T	G	0.647575	0.0186315	0.00297749	2.6e-10	220244	0.0033776	0.00314062	0.45	216432
ALM	TC	UKB_S1	UKB_S2	rs3853252	6	152170247	G	A	0.545301	-0.0241536	0.00285219	1.5e-17	220244	0.00555371	0.00300164	0.047	216432
ALM	TC	UKB_S1	UKB_S2	rs3020426	6	152353642	A	G	0.726329	-0.0181612	0.00316571	5.8e-09	220244	-0.000113481	0.00333374	0.98	216432
ALM	TC	UKB_S1	UKB_S2	rs687694	6	153472227	T	G	0.504635	0.015257	0.00283799	4.2e-08	220244	-0.0113569	0.00299436	0.00017	216432
ALM	TC	UKB_S1	UKB_S2	rs705930	6	158711855	T	C	0.664699	-0.0158849	0.00299553	2.4e-08	220244	-0.00520292	0.00315075	0.087	216432
ALM	TC	UKB_S1	UKB_S2	rs675162	6	160776325	A	G	0.518117	-0.0204922	0.0028286	2.6e-13	220244	0.0143244	0.0029916	6.1e-07	216432
ALM	TC	UKB_S1	UKB_S2	rs73029263	6	164113762	A	G	0.866935	-0.0243971	0.00417089	1.9e-09	220244	0.00210655	0.00440889	0.86	216432
ALM	TC	UKB_S1	UKB_S2	rs2644312	7	2841164	G	A	0.699758	0.0337785	0.00308535	2.1e-27	220244	-0.00252175	0.00325129	0.38	216432
ALM	TC	UKB_S1	UKB_S2	rs35336833	7	8037820	T	G	0.505955	-0.0155111	0.00288384	3.8e-08	220244	0.00344408	0.00302787	0.3	216432
ALM	TC	UKB_S1	UKB_S2	rs34776209	7	23513093	C	T	0.751658	0.0177035	0.00327725	3.1e-08	220244	-0.00803019	0.0034609	0.03	216432
ALM	TC	UKB_S1	UKB_S2	rs113598422	7	28213530	G	A	0.849228	-0.0221917	0.00395101	2.8e-08	220244	0.0107463	0.00416774	0.012	216432
ALM	TC	UKB_S1	UKB_S2	rs3823674	7	50571996	C	T	0.571575	0.0182235	0.00286484	1.5e-10	220244	0.00172394	0.0030153	0.56	216432
ALM	TC	UKB_S1	UKB_S2	rs13246993	7	73022746	G	A	0.871818	-0.0304197	0.00422412	7.5e-13	220244	0.00513312	0.00445219	0.33	216432
ALM	TC	UKB_S1	UKB_S2	rs368540015	7	74292165	A	G	0.929821	-0.034994	0.00671019	1.9e-08	220244	0.00207438	0.00706523	0.49	216432
ALM	TC	UKB_S1	UKB_S2	rs535369995	7	92258736	A	C	0.732764	-0.0389939	0.00319968	9e-34	220244	0.00411431	0.00336659	0.29	216432
ALM	TC	UKB_S1	UKB_S2	rs1524445	7	113035833	C	T	0.578936	0.016232	0.00288819	1e-08	220244	0.000958576	0.00303859	0.89	216432
ALM	TC	UKB_S1	UKB_S2	rs10953957	7	121954709	G	A	0.625061	-0.0178292	0.00293696	1.1e-09	220244	0.00199641	0.00307993	0.5	216432
ALM	TC	UKB_S1	UKB_S2	rs57989181	7	148643502	C	T	0.822974	-0.021463	0.00371493	3.3e-09	220244	0.00268415	0.00390786	0.39	216432
ALM	TC	UKB_S1	UKB_S2	rs11780420	8	11446421	G	A	0.41596	0.0155757	0.00288602	1.7e-08	220244	0.00420365	0.00303117	0.15	216432
ALM	TC	UKB_S1	UKB_S2	rs57011135	8	38193011	A	C	0.770817	0.0202823	0.0033944	1.3e-08	220244	0.00293825	0.00356559	0.45	216432
ALM	TC	UKB_S1	UKB_S2	rs6988484	8	49413780	T	C	0.755284	-0.0213012	0.00328937	1e-10	220244	-0.00586503	0.00346508	0.074	216432
ALM	TC	UKB_S1	UKB_S2	rs72656010	8	57122215	T	C	0.867956	0.0477984	0.00419598	2.6e-29	220244	0.00103281	0.00440443	0.88	216432
ALM	TC	UKB_S1	UKB_S2	rs62515459	8	57204168	G	A	0.774311	-0.022902	0.00339121	2.9e-12	220244	0.0026397	0.0035791	0.26	216432
ALM	TC	UKB_S1	UKB_S2	rs118005517	8	74259496	C	T	0.950232	-0.0353533	0.00649654	3.1e-08	220244	0.00630837	0.00689524	0.24	216432
ALM	TC	UKB_S1	UKB_S2	rs10100248	8	77210663	T	C	0.513088	-0.0168023	0.00283083	9e-09	220244	0.000551569	0.00298374	0.75	216432
ALM	TC	UKB_S1	UKB_S2	rs2737218	8	116631278	T	C	0.790731	0.0281686	0.00348879	4.6e-15	220244	0.00767384	0.00367475	0.013	216432
ALM	TC	UKB_S1	UKB_S2	rs2279112	8	120429024	G	A	0.735532	0.01958	0.0032127	3.7e-10	220244	-0.00112177	0.00338362	0.88	216432
ALM	TC	UKB_S1	UKB_S2	rs10283100	8	120596023	A	G	0.0557949	-0.0369597	0.00616269	1.8e-10	220244	-0.0103609	0.00652836	0.11	216432
ALM	TC	UKB_S1	UKB_S2	rs7816342	8	130719623	G	A	0.767268	0.0189544	0.00334718	1.1e-08	220244	0.00126213	0.0035306	0.59	216432
ALM	TC	UKB_S1	UKB_S2	rs6578231	8	135565420	T	C	0.487854	0.0208786	0.00283778	2e-14	220244	0.00346965	0.00298938	0.33	216432
ALM	TC	UKB_S1	UKB_S2	rs75105050	8	135847447	G	A	0.885062	-0.0253558	0.00447672	1.3e-08	220244	0.000989901	0.0047177	0.85	216432
ALM	TC	UKB_S1	UKB_S2	rs7460093	8	144876159	G	A	0.46833	-0.0164622	0.00286213	3.2e-08	220244	-0.00439646	0.00300622	0.13	216432
ALM	TC	UKB_S1	UKB_S2	rs11794152	9	23345347	A	G	0.584504	-0.0181121	0.00287678	7.6e-10	220244	0.00935986	0.00302446	0.0039	216432
ALM	TC	UKB_S1	UKB_S2	rs62555197	9	28433953	A	C	0.806444	-0.0242184	0.00385088	7.5e-11	220244	0.0129513	0.00402023	0.00062	216432
ALM	TC	UKB_S1	UKB_S2	rs16909922	9	98265901	A	G	0.906155	-0.0394397	0.00486785	2.4e-17	220244	0.00811225	0.00511543	0.15	216432
ALM	TC	UKB_S1	UKB_S2	rs111821073	9	99084793	C	T	0.843014	-0.0258655	0.00392808	7.5e-11	220244	0.00897657	0.00412504	0.02	216432
ALM	TC	UKB_S1	UKB_S2	rs7849060	9	109565934	T	C	0.710187	-0.0174793	0.00316704	1.7e-08	220244	-0.00194463	0.00332774	0.53	216432
ALM	TC	UKB_S1	UKB_S2	rs2297578	9	111755491	G	A	0.927191	-0.0282561	0.00543534	3.3e-08	220244	-0.00523711	0.00571382	0.37	216432
ALM	TC	UKB_S1	UKB_S2	rs17373837	9	119128245	C	T	0.809917	0.0303706	0.00360831	1.5e-18	220244	-0.00427474	0.00379757	0.19	216432
ALM	TC	UKB_S1	UKB_S2	rs55715344	9	133437882	C	T	0.654311	0.0166572	0.00301379	3.1e-08	220244	0.00930406	0.00317173	0.0019	216432
ALM	TC	UKB_S1	UKB_S2	rs190929295	10	25176025	G	A	0.833436	-0.0265139	0.00389177	5.4e-12	220244	0.0093457	0.00408918	0.018	216432
ALM	TC	UKB_S1	UKB_S2	rs2815542	10	27950798	C	T	0.692943	-0.021036	0.00308069	2.2e-12	220244	-0.00178824	0.00324017	0.54	216432
ALM	TC	UKB_S1	UKB_S2	rs9299497	10	70287767	A	G	0.828195	0.0237255	0.00375807	2.8e-10	220244	-0.00701371	0.00394616	0.078	216432
ALM	TC	UKB_S1	UKB_S2	rs10824316	10	77295843	C	T	0.383762	0.0171806	0.00291236	1.6e-08	220244	0.00178757	0.00307147	0.75	216432
ALM	TC	UKB_S1	UKB_S2	rs61855849	10	79659934	G	A	0.742495	0.0195102	0.00323994	2.1e-09	220244	-0.0026465	0.00340799	0.35	216432
ALM	TC	UKB_S1	UKB_S2	rs7078844	10	96081140	T	C	0.236652	0.0271177	0.00338584	2.4e-16	220244	-0.00130587	0.00356993	0.61	216432
ALM	TC	UKB_S1	UKB_S2	rs4919186	10	99958280	A	G	0.93328	-0.0321714	0.0058186	4.4e-09	220244	-0.00605463	0.00610635	0.33	216432
ALM	TC	UKB_S1	UKB_S2	rs7916385	10	102470432	C	T	0.850121	0.0268632	0.00431059	8.2e-10	220244	0.00188957	0.004526	0.52	216432
ALM	TC	UKB_S1	UKB_S2	rs17115213	10	104681143	A	G	0.922773	-0.0332802	0.00529354	2.3e-10	220244	-0.0128483	0.00556406	0.072	216432
ALM	TC	UKB_S1	UKB_S2	rs6585827	10	124165615	G	A	0.528913	-0.020348	0.00283722	2.1e-13	220244	-0.0023233	0.00297882	0.43	216432
ALM	TC	UKB_S1	UKB_S2	rs35506085	11	2165576	G	A	0.815336	0.0271704	0.00367338	3.3e-13	220244	-0.00745001	0.00386856	0.064	216432
ALM	TC	UKB_S1	UKB_S2	rs61869763	11	2813345	C	T	0.894943	-0.0303635	0.00466236	1.8e-10	220244	-0.00150133	0.00490356	0.53	216432
ALM	TC	UKB_S1	UKB_S2	rs35781320	11	9480700	T	C	0.572284	-0.0179373	0.00286886	1.4e-09	220244	-0.00134185	0.00301778	0.69	216432
ALM	TC	UKB_S1	UKB_S2	rs6265	11	27679916	C	T	0.810265	0.0325553	0.00360966	1.9e-20	220244	-0.00151499	0.00380698	0.9	216432
ALM	TC	UKB_S1	UKB_S2	rs597053	11	30441946	T	C	0.696204	-0.0229941	0.0030867	1.1e-14	220244	-0.00175611	0.00324354	0.53	216432
ALM	TC	UKB_S1	UKB_S2	rs9651614	11	43849913	C	T	0.354219	0.0194814	0.00303258	8e-11	220244	0.00341695	0.00319285	0.2	216432
ALM	TC	UKB_S1	UKB_S2	rs7952436	11	67024534	C	T	0.917292	0.0444437	0.00513912	2.1e-18	220244	-6.5981e-05	0.00543323	0.69	216432
ALM	TC	UKB_S1	UKB_S2	rs2510382	11	68391731	G	A	0.834566	0.0314812	0.00380937	3.7e-17	220244	0.00508758	0.00399595	0.19	216432
ALM	TC	UKB_S1	UKB_S2	rs341038	11	72361883	T	C	0.336239	0.0167292	0.00300744	1.5e-08	220244	0.0014166	0.00315607	0.72	216432
ALM	TC	UKB_S1	UKB_S2	rs56693116	11	120361394	G	T	0.837188	0.0233511	0.00388346	1.2e-09	220244	-0.00384657	0.00408701	0.26	216432
ALM	TC	UKB_S1	UKB_S2	rs55726687	12	991306	G	A	0.789945	-0.0223128	0.0034668	2e-10	220244	-0.000590936	0.00365007	0.82	216432
ALM	TC	UKB_S1	UKB_S2	rs76895963	12	4384844	T	G	0.979359	-0.161259	0.0109607	5.2e-49	220244	0.0296874	0.01157	0.0053	216432
ALM	TC	UKB_S1	UKB_S2	rs2416883	12	11876394	A	G	0.605392	-0.0199386	0.00289652	8e-12	220244	0.00381684	0.00305099	0.12	216432
ALM	TC	UKB_S1	UKB_S2	rs11047165	12	24071751	T	C	0.707342	-0.0199276	0.00311403	3.3e-11	220244	-0.00286702	0.00328586	0.22	216432
ALM	TC	UKB_S1	UKB_S2	rs2045556	12	46673433	A	G	0.321687	-0.0231813	0.0030391	1e-13	220244	0.00412638	0.00319462	0.17	216432
ALM	TC	UKB_S1	UKB_S2	rs7132908	12	50263148	G	A	0.616067	-0.0254467	0.00290594	1.6e-19	220244	0.00675105	0.00306444	0.027	216432
ALM	TC	UKB_S1	UKB_S2	rs2277339	12	57146069	T	G	0.896065	0.0327679	0.00463151	1.6e-12	220244	0.00102392	0.00487883	0.76	216432
ALM	TC	UKB_S1	UKB_S2	rs7959830	12	66347368	G	T	0.587655	0.0426705	0.00287343	8.5e-50	220244	0.000463832	0.00302054	0.98	216432
ALM	TC	UKB_S1	UKB_S2	rs10878984	12	69828534	C	T	0.656329	-0.019521	0.00298673	2.8e-11	220244	0.00455186	0.00314812	0.098	216432
ALM	TC	UKB_S1	UKB_S2	rs11107116	12	93978504	G	T	0.778816	-0.034988	0.00340287	1.4e-25	220244	0.00526185	0.00359452	0.047	216432
ALM	TC	UKB_S1	UKB_S2	rs10777858	12	97792745	G	T	0.47189	0.0164592	0.00283155	5.3e-09	220244	0.00131787	0.00298334	0.68	216432
ALM	TC	UKB_S1	UKB_S2	rs2647873	12	103081192	A	G	0.517274	0.0176248	0.00282967	2.8e-10	220244	0.00033302	0.00298224	0.93	216432
ALM	TC	UKB_S1	UKB_S2	rs11065979	12	112059557	C	T	0.560829	0.0197724	0.00284924	2.3e-12	220244	0.0282311	0.00300537	6.9e-22	216432
ALM	TC	UKB_S1	UKB_S2	rs12810788	12	116196322	G	A	0.202153	-0.0222756	0.00359263	2.3e-10	220244	-0.00121139	0.00379808	0.8	216432
ALM	TC	UKB_S1	UKB_S2	rs76929617	12	120867798	A	G	0.960749	0.0500998	0.00729998	9.7e-12	220244	-0.0105248	0.00771292	0.098	216432
ALM	TC	UKB_S1	UKB_S2	rs7299842	12	122492313	G	A	0.561478	-0.0162315	0.00286671	1.8e-08	220244	0.000455361	0.00302628	0.69	216432
ALM	TC	UKB_S1	UKB_S2	rs35523254	12	122940191	G	A	0.248855	-0.029006	0.00329937	6.7e-19	220244	0.00363968	0.00348206	0.38	216432
ALM	TC	UKB_S1	UKB_S2	rs12314162	12	124826676	C	T	0.838867	-0.0270596	0.00383406	1.4e-12	220244	-0.00127	0.00407192	0.54	216432
ALM	TC	UKB_S1	UKB_S2	rs7994814	13	27054201	C	T	0.583612	-0.0167969	0.00291416	3.1e-09	220244	-0.00111556	0.00306001	0.78	216432
ALM	TC	UKB_S1	UKB_S2	rs9319378	13	28088167	A	G	0.606655	-0.0175844	0.0030815	9.5e-09	220244	2.57025e-05	0.0032459	0.8	216432
ALM	TC	UKB_S1	UKB_S2	rs9594689	13	42737268	T	G	0.625506	0.0189304	0.00294936	4.8e-11	220244	0.002706	0.00310757	0.41	216432
ALM	TC	UKB_S1	UKB_S2	rs41284816	13	50655989	G	T	0.981238	-0.122988	0.0106868	4.9e-32	220244	0.0182931	0.0110758	0.14	216432
ALM	TC	UKB_S1	UKB_S2	rs1341635	13	51176678	C	T	0.768252	0.0249204	0.00337279	1.2e-12	220244	0.00836521	0.00354722	0.018	216432
ALM	TC	UKB_S1	UKB_S2	rs4477562	13	54104968	C	T	0.871245	-0.0272772	0.00426809	2.4e-10	220244	0.00566379	0.00449444	0.28	216432
ALM	TC	UKB_S1	UKB_S2	rs9538141	13	59178258	G	A	0.487561	-0.0210724	0.00285515	5.5e-14	220244	0.00336231	0.00300511	0.35	216432
ALM	TC	UKB_S1	UKB_S2	rs9554333	13	96922716	T	C	0.588196	-0.0184934	0.00288243	1.3e-10	220244	0.000991634	0.00303	0.65	216432
ALM	TC	UKB_S1	UKB_S2	rs10870597	13	114999636	A	G	0.764993	0.0191921	0.0033464	9.2e-09	220244	-0.00229743	0.00351344	0.56	216432
ALM	TC	UKB_S1	UKB_S2	rs7140850	14	21544056	C	T	0.452364	-0.0158061	0.00285723	2.7e-08	220244	0.00785445	0.00300473	0.01	216432
ALM	TC	UKB_S1	UKB_S2	rs34074573	14	23789955	A	G	0.837539	-0.025182	0.00383695	5.6e-11	220244	0.00636693	0.00403988	0.1	216432
ALM	TC	UKB_S1	UKB_S2	rs36226649	14	24835500	T	C	0.933733	-0.0343874	0.00570353	1.6e-09	220244	-0.00804417	0.00596386	0.2	216432
ALM	TC	UKB_S1	UKB_S2	rs12587211	14	25949019	T	G	0.32096	-0.0281161	0.00304414	6.7e-20	220244	0.00456356	0.00320444	0.12	216432
ALM	TC	UKB_S1	UKB_S2	rs8007644	14	35218831	G	A	0.611378	-0.0179107	0.00293108	1.2e-09	220244	-0.00236562	0.00308615	0.43	216432
ALM	TC	UKB_S1	UKB_S2	rs2224408	14	60957171	G	A	0.43534	0.030099	0.00292814	3.6e-25	220244	-0.00311693	0.00307474	0.23	216432
ALM	TC	UKB_S1	UKB_S2	rs2526919	14	73107771	A	G	0.470385	-0.0170225	0.00284421	8.1e-10	220244	0.00233522	0.00299616	0.53	216432
ALM	TC	UKB_S1	UKB_S2	rs28479795	14	79943606	C	T	0.778904	-0.0237723	0.00342021	3.9e-13	220244	0.00409815	0.00359418	0.17	216432
ALM	TC	UKB_S1	UKB_S2	rs8034033	15	38367091	C	A	0.291898	0.0187045	0.00313187	3.8e-09	220244	0.000533743	0.00329287	0.91	216432
ALM	TC	UKB_S1	UKB_S2	rs187432044	15	62295484	T	G	0.980795	0.0600006	0.010358	3.5e-09	220244	-0.00923938	0.0109268	0.38	216432
ALM	TC	UKB_S1	UKB_S2	rs2469157	15	66976554	G	A	0.804919	-0.0213322	0.00357931	1.8e-09	220244	-0.00562095	0.00375677	0.11	216432
ALM	TC	UKB_S1	UKB_S2	rs8030456	15	68076856	C	T	0.774179	0.0209411	0.00338994	1.1e-10	220244	0.0017238	0.00355005	0.64	216432
ALM	TC	UKB_S1	UKB_S2	rs79015977	15	79450147	G	A	0.648517	0.0167243	0.00297708	1e-08	220244	0.00136349	0.00313513	0.41	216432
ALM	TC	UKB_S1	UKB_S2	rs12907384	15	86276000	T	C	0.467706	0.0165119	0.00284184	8.9e-10	220244	0.00183308	0.00298434	0.66	216432
ALM	TC	UKB_S1	UKB_S2	rs34949187	15	89386652	G	A	0.813162	0.0218597	0.00363957	4.4e-10	220244	-0.0050721	0.00382492	0.16	216432
ALM	TC	UKB_S1	UKB_S2	rs141303472	15	99177660	A	C	0.417889	0.0217211	0.00294967	2e-13	220244	-0.00303115	0.00309677	0.5	216432
ALM	TC	UKB_S1	UKB_S2	rs12051048	16	783864	C	A	0.768189	-0.0260684	0.0033547	2.5e-14	220244	-0.00050536	0.00353097	0.88	216432
ALM	TC	UKB_S1	UKB_S2	rs71385734	16	2160503	T	G	0.829637	0.0312029	0.00378692	1.9e-17	220244	-0.00491439	0.00399328	0.23	216432
ALM	TC	UKB_S1	UKB_S2	rs7185966	16	4022703	G	A	0.767261	0.0257483	0.00336256	1.9e-14	220244	0.00205882	0.00353145	0.7	216432
ALM	TC	UKB_S1	UKB_S2	rs12443906	16	4948936	C	T	0.275449	0.024115	0.0031775	2.7e-14	220244	-0.00624262	0.0033351	0.035	216432
ALM	TC	UKB_S1	UKB_S2	rs1128001	16	9207003	T	C	0.728109	-0.0193812	0.00318878	3.5e-09	220244	-0.000526994	0.00335535	0.94	216432
ALM	TC	UKB_S1	UKB_S2	rs35811052	16	15128416	A	G	0.743782	0.0235006	0.00324054	6.6e-13	220244	-0.00269756	0.00340648	0.36	216432
ALM	TC	UKB_S1	UKB_S2	rs61742688	16	19883364	G	A	0.858999	0.028432	0.00409159	2.3e-12	220244	-0.0129145	0.00429985	0.0025	216432
ALM	TC	UKB_S1	UKB_S2	rs3927084	16	28639047	A	C	0.591838	-0.0231977	0.00288264	2.4e-16	220244	0.00439332	0.00302766	0.12	216432
ALM	TC	UKB_S1	UKB_S2	rs11642740	16	30060655	A	G	0.599306	-0.032484	0.00288774	1.7e-29	220244	0.00513411	0.00303683	0.092	216432
ALM	TC	UKB_S1	UKB_S2	rs8044205	16	53515093	T	C	0.698031	-0.02914	0.00307813	8.3e-21	220244	0.000361092	0.00324347	0.93	216432
ALM	TC	UKB_S1	UKB_S2	rs11075985	16	53805207	C	A	0.576947	-0.0575574	0.00286445	3.5e-90	220244	0.0127999	0.00301296	8.3e-05	216432
ALM	TC	UKB_S1	UKB_S2	rs3784911	16	58703616	C	T	0.898177	-0.0262391	0.00469349	1.5e-08	220244	-0.00169754	0.00493129	0.93	216432
ALM	TC	UKB_S1	UKB_S2	rs4783554	16	68384010	A	G	0.286149	0.0193954	0.00312099	4.8e-10	220244	0.00228487	0.00327797	0.47	216432
ALM	TC	UKB_S1	UKB_S2	rs6416749	16	73100308	C	T	0.318955	0.0177828	0.00305859	5.7e-09	220244	-0.00941757	0.00322754	0.0009	216432
ALM	TC	UKB_S1	UKB_S2	rs10863211	16	86455330	A	G	0.32474	-0.0174483	0.00303635	4.8e-09	220244	-1.83946e-05	0.00320007	0.76	216432
ALM	TC	UKB_S1	UKB_S2	rs10775348	16	88806348	A	G	0.296703	-0.0192731	0.00310268	4.6e-10	220244	0.00257443	0.00327031	0.64	216432
ALM	TC	UKB_S1	UKB_S2	rs55831773	17	7559037	C	T	0.80068	0.0256091	0.00361618	1.7e-12	220244	-0.0142118	0.00380391	9.4e-05	216432
ALM	TC	UKB_S1	UKB_S2	rs78378222	17	7571752	T	G	0.987906	-0.109416	0.013221	6.4e-17	220244	0.00432033	0.0137309	0.67	216432
ALM	TC	UKB_S1	UKB_S2	rs6505216	17	29206421	G	T	0.766622	0.0412248	0.00348985	3.8e-32	220244	-0.00855669	0.00366853	0.009	216432
ALM	TC	UKB_S1	UKB_S2	rs2075060	17	36925750	G	A	0.43794	-0.0198996	0.002857	6.7e-12	220244	0.00107651	0.00300975	0.76	216432
ALM	TC	UKB_S1	UKB_S2	rs8070437	17	43257270	C	T	0.296285	-0.02224	0.00313298	1.5e-12	220244	0.00257441	0.00329132	0.51	216432
ALM	TC	UKB_S1	UKB_S2	rs8082345	17	47027118	C	A	0.169323	0.0254362	0.00377572	1.3e-11	220244	-0.000574698	0.00397696	0.86	216432
ALM	TC	UKB_S1	UKB_S2	rs758598	17	59492714	A	G	0.331785	0.0186155	0.00300883	8.8e-10	220244	0.00518546	0.00316474	0.093	216432
ALM	TC	UKB_S1	UKB_S2	rs2005172	17	61996255	A	C	0.360446	-0.0311669	0.00298347	3.9e-25	220244	0.00417093	0.00314055	0.15	216432
ALM	TC	UKB_S1	UKB_S2	rs55931203	17	65854602	C	T	0.812022	-0.0209733	0.00366266	1e-08	220244	-0.0105823	0.00386635	0.0027	216432
ALM	TC	UKB_S1	UKB_S2	rs1990197	17	68070534	A	G	0.516897	-0.0171088	0.00285203	2.8e-09	220244	0.00599632	0.00300249	0.072	216432
ALM	TC	UKB_S1	UKB_S2	rs7216472	17	71123063	A	G	0.613604	0.016785	0.00293534	7.4e-09	220244	-0.00242842	0.00309046	0.25	216432
ALM	TC	UKB_S1	UKB_S2	rs11150745	17	78757626	A	G	0.681159	0.0213093	0.00304272	2.7e-12	220244	-0.00439462	0.00320669	0.14	216432
ALM	TC	UKB_S1	UKB_S2	rs62073017	17	79092463	C	T	0.603001	0.0173781	0.00292671	6.5e-09	220244	-0.00293931	0.00307369	0.29	216432
ALM	TC	UKB_S1	UKB_S2	rs57126421	18	2656989	A	G	0.76311	0.02297	0.00335527	8e-13	220244	-0.0141279	0.00352438	0.00016	216432
ALM	TC	UKB_S1	UKB_S2	rs113232639	18	20715656	G	A	0.506533	-0.0275691	0.00288511	2.2e-20	220244	-1.9351e-05	0.00303885	0.89	216432
ALM	TC	UKB_S1	UKB_S2	rs59525802	18	39484084	A	G	0.876125	-0.0251862	0.00433957	2e-08	220244	0.000156932	0.00454121	0.69	216432
ALM	TC	UKB_S1	UKB_S2	rs357868	18	46518624	G	T	0.580361	0.0185659	0.00288006	2.5e-11	220244	0.00333558	0.00302839	0.42	216432
ALM	TC	UKB_S1	UKB_S2	rs1517037	18	56878274	C	T	0.810806	0.023569	0.0036228	5.6e-11	220244	-0.00289934	0.00382832	0.3	216432
ALM	TC	UKB_S1	UKB_S2	rs6567160	18	57829135	T	C	0.768353	-0.0640137	0.00335747	5.3e-85	220244	0.0129824	0.00353106	0.00015	216432
ALM	TC	UKB_S1	UKB_S2	rs17066856	18	58049656	T	C	0.907997	0.0350866	0.00492142	1.4e-12	220244	-0.00879542	0.00518143	0.096	216432
ALM	TC	UKB_S1	UKB_S2	rs4987853	18	60793655	T	C	0.790678	0.0185498	0.00350487	2.2e-08	220244	-0.00213757	0.00368969	0.81	216432
ALM	TC	UKB_S1	UKB_S2	rs11880992	19	2176403	G	A	0.59213	-0.0190871	0.00288863	3.8e-12	220244	0.00475699	0.00301129	0.055	216432
ALM	TC	UKB_S1	UKB_S2	rs11085076	19	4476270	A	G	0.436389	0.0166238	0.00286845	4.4e-09	220244	0.0107832	0.00299501	0.00027	216432
ALM	TC	UKB_S1	UKB_S2	rs62621197	19	8670147	C	T	0.962636	0.0526613	0.00776681	2e-11	220244	-0.00500704	0.00814495	0.5	216432
ALM	TC	UKB_S1	UKB_S2	rs2116881	19	10750783	C	T	0.291069	0.0232302	0.00321723	3e-13	220244	-0.0107903	0.00336088	0.0012	216432
ALM	TC	UKB_S1	UKB_S2	rs113780919	19	30319203	G	A	0.683766	-0.0228476	0.00307065	2.2e-13	220244	-0.00181516	0.0032019	0.57	216432
ALM	TC	UKB_S1	UKB_S2	rs40815	19	34307002	G	A	0.340853	-0.017035	0.003002	1.5e-08	220244	0.00349192	0.00312706	0.27	216432
ALM	TC	UKB_S1	UKB_S2	rs3810291	19	47569003	G	A	0.324127	-0.0261514	0.00302445	2.2e-18	220244	0.00261063	0.00315847	0.44	216432
ALM	TC	UKB_S1	UKB_S2	rs147110934	19	55993436	G	T	0.975874	0.0501147	0.00924642	4.4e-08	220244	-0.00731217	0.00956035	0.23	216432
ALM	TC	UKB_S1	UKB_S2	rs11697462	20	21209026	C	T	0.331846	0.0208661	0.003025	1.5e-11	220244	-0.00649402	0.00316812	0.028	216432
ALM	TC	UKB_S1	UKB_S2	rs57668191	20	32289763	A	G	0.736792	0.0334781	0.00322435	1.3e-24	220244	-0.00113723	0.00338442	0.64	216432
ALM	TC	UKB_S1	UKB_S2	rs143384	20	34025756	A	G	0.597074	-0.0558638	0.00288726	5.9e-84	220244	0.00961736	0.00303519	0.0016	216432
ALM	TC	UKB_S1	UKB_S2	rs8125159	20	54884738	G	T	0.732916	-0.0178065	0.00328256	2.4e-08	220244	0.00163764	0.00345556	0.62	216432
ALM	TC	UKB_S1	UKB_S2	rs55830103	20	57465943	T	G	0.824689	0.0218012	0.00375298	7.6e-09	220244	-0.00352529	0.00393878	0.29	216432
ALM	TC	UKB_S1	UKB_S2	rs73619441	20	61564901	T	G	0.856014	0.0265271	0.00404738	9.4e-11	220244	0.00253573	0.0042591	0.66	216432
ALM	TC	UKB_S1	UKB_S2	rs12484046	22	31439650	G	A	0.621086	0.0169746	0.00295783	1.7e-08	220244	0.0040772	0.00310766	0.22	216432
ALM	TC	UKB_S1	UKB_S2	rs41311445	22	42070374	A	C	0.903784	0.0351902	0.00482752	2.9e-13	220244	-0.00480699	0.00507507	0.36	216432
ALM	TC	UKB_S2	UKB_S1	rs200090476	1	1866376	G	A	0.496797	-0.017617	0.00295266	3.7e-09	220258	-5.43372e-05	0.00309282	0.92	216685
ALM	TC	UKB_S2	UKB_S1	rs75077113	1	11214582	A	C	0.721352	-0.026244	0.00318975	2.2e-16	220258	-0.00133807	0.00334762	0.4	216685
ALM	TC	UKB_S2	UKB_S1	rs573264228	1	20784296	G	T	0.979168	0.0670449	0.012138	6.1e-09	220258	0.020417	0.0128288	0.11	216685
ALM	TC	UKB_S2	UKB_S1	rs11578046	1	23425139	G	A	0.673371	0.0213508	0.00301234	2e-12	220258	-0.0100675	0.00316207	0.00092	216685
ALM	TC	UKB_S2	UKB_S1	rs55800172	1	32414767	G	A	0.936395	-0.0345228	0.00580801	1.6e-08	220258	-0.00284511	0.0060396	0.9	216685
ALM	TC	UKB_S2	UKB_S1	rs189727255	1	33775350	G	A	0.685223	0.0180375	0.00305179	8.5e-09	220258	-0.00253484	0.00320207	0.47	216685
ALM	TC	UKB_S2	UKB_S1	rs2242428	1	36752152	C	T	0.615401	0.0163116	0.00290223	1.7e-08	220258	-0.00319557	0.00304039	0.19	216685
ALM	TC	UKB_S2	UKB_S1	rs16826012	1	39719519	T	C	0.835266	-0.0262675	0.00382048	9.6e-13	220258	0.017996	0.00399611	2.5e-06	216685
ALM	TC	UKB_S2	UKB_S1	rs2885697	1	41544279	G	T	0.334827	0.0271825	0.00299011	1.4e-19	220258	-0.00228546	0.0031377	0.44	216685
ALM	TC	UKB_S2	UKB_S1	rs12086130	1	51173603	C	T	0.910295	-0.0345314	0.00493667	1.4e-12	220258	0.0018983	0.00519356	0.66	216685
ALM	TC	UKB_S2	UKB_S1	rs3766426	1	54735223	T	G	0.554182	-0.0161304	0.00286037	8.3e-09	220258	0.00193753	0.00300278	0.64	216685
ALM	TC	UKB_S2	UKB_S1	rs12405390	1	56587539	A	G	0.775045	-0.0242852	0.00339946	2.5e-13	220258	-0.000128738	0.00357046	0.8	216685
ALM	TC	UKB_S2	UKB_S1	rs1013293	1	62570321	G	A	0.569449	0.0176836	0.00285869	2e-09	220258	0.00229301	0.00300619	0.29	216685
ALM	TC	UKB_S2	UKB_S1	rs34020954	1	72742387	C	T	0.799488	0.0242311	0.00353164	2.4e-12	220258	-0.00358926	0.00372132	0.3	216685
ALM	TC	UKB_S2	UKB_S1	rs10493544	1	74983835	T	C	0.431273	0.0170787	0.00286139	3.3e-09	220258	-0.00621985	0.00299826	0.047	216685
ALM	TC	UKB_S2	UKB_S1	rs34517439	1	78450517	C	A	0.878202	-0.059473	0.00437113	5.6e-42	220258	0.00251573	0.00458122	0.88	216685
ALM	TC	UKB_S2	UKB_S1	rs17363646	1	86823503	A	G	0.864802	-0.0245403	0.00413385	4.2e-09	220258	0.00246827	0.00431084	0.6	216685
ALM	TC	UKB_S2	UKB_S1	rs146995307	1	150647346	C	T	0.924436	-0.0353294	0.00541371	6.9e-11	220258	0.00605769	0.00571005	0.51	216685
ALM	TC	UKB_S2	UKB_S1	rs76798800	1	154994978	G	T	0.734154	-0.0304568	0.00320135	1.7e-22	220258	0.00300877	0.00336294	0.5	216685
ALM	TC	UKB_S2	UKB_S1	rs17369123	1	172355841	C	T	0.814025	-0.020323	0.00362132	3.2e-08	220258	-0.0052168	0.00378992	0.12	216685
ALM	TC	UKB_S2	UKB_S1	rs1044252	1	176813774	T	C	0.566946	-0.0190531	0.00285045	8.8e-11	220258	-0.00122333	0.00299316	0.84	216685
ALM	TC	UKB_S2	UKB_S1	rs589500	1	177876946	C	T	0.790828	-0.0394677	0.00347201	2.8e-30	220258	0.00978133	0.00363658	0.0073	216685
ALM	TC	UKB_S2	UKB_S1	rs3795503	1	180905694	C	T	0.685822	-0.0172145	0.00304589	2.7e-08	220258	0.0057236	0.00318938	0.021	216685
ALM	TC	UKB_S2	UKB_S1	rs10494574	1	184010727	C	A	0.651454	-0.0195658	0.00297544	1e-10	220258	0.00719879	0.00312049	0.042	216685
ALM	TC	UKB_S2	UKB_S1	rs2678204	1	201800511	T	G	0.659936	-0.0182816	0.00298267	1.9e-09	220258	0.00332617	0.00312813	0.2	216685
ALM	TC	UKB_S2	UKB_S1	rs708723	1	205739266	C	T	0.452354	0.0229415	0.00283465	1.9e-15	220258	-0.00352939	0.00297364	0.16	216685
ALM	TC	UKB_S2	UKB_S1	rs76907480	1	209561954	A	G	0.859258	-0.0224692	0.00407164	9.1e-09	220258	0.000339335	0.00429633	0.89	216685
ALM	TC	UKB_S2	UKB_S1	rs2970593	1	212225215	G	A	0.414879	-0.0164645	0.00287124	2.2e-08	220258	-0.00399903	0.00301134	0.14	216685
ALM	TC	UKB_S2	UKB_S1	rs12072845	1	214630757	G	A	0.605304	0.0208794	0.00289176	1.9e-12	220258	-4.57987e-05	0.00303633	0.84	216685
ALM	TC	UKB_S2	UKB_S1	rs7521190	1	225524656	G	A	0.706314	-0.0167684	0.00309772	2.8e-08	220258	0.0144577	0.00325283	3.7e-06	216685
ALM	TC	UKB_S2	UKB_S1	rs6656703	1	242539132	G	A	0.160024	0.0222236	0.00385914	6.6e-09	220258	0.00568927	0.00406161	0.21	216685
ALM	TC	UKB_S2	UKB_S1	rs563738408	2	420443	G	A	0.966078	0.117432	0.00804416	2.4e-48	220258	0.00154014	0.00844005	0.64	216685
ALM	TC	UKB_S2	UKB_S1	rs12713004	2	23896049	A	G	0.274885	-0.0223085	0.00316648	1e-12	220258	0.00398807	0.00332949	0.21	216685
ALM	TC	UKB_S2	UKB_S1	rs1260326	2	27730940	T	C	0.396315	-0.027411	0.00288612	1.6e-22	220258	0.0426864	0.00303022	4.7e-47	216685
ALM	TC	UKB_S2	UKB_S1	rs1545552	2	33360338	A	G	0.292043	-0.0193724	0.00312228	1.6e-10	220258	-3.57897e-06	0.00327684	0.66	216685
ALM	TC	UKB_S2	UKB_S1	rs848546	2	36704767	A	G	0.707536	0.0170643	0.00313598	2.4e-08	220258	-0.00513429	0.00329124	0.082	216685
ALM	TC	UKB_S2	UKB_S1	rs222478	2	42656919	C	A	0.869476	0.0253849	0.00421235	8.7e-10	220258	-0.00871585	0.0044146	0.076	216685
ALM	TC	UKB_S2	UKB_S1	rs3791675	2	56111309	C	T	0.765348	0.0229933	0.00333422	8.3e-12	220258	-0.00273024	0.00349369	0.59	216685
ALM	TC	UKB_S2	UKB_S1	rs4671328	2	58935282	T	G	0.447918	0.0167467	0.00286721	5.8e-09	220258	-0.00702596	0.00300475	0.028	216685
ALM	TC	UKB_S2	UKB_S1	rs7575523	2	59335104	T	G	0.397534	0.0199645	0.00290134	3.8e-13	220258	-0.00133737	0.00304159	0.79	216685
ALM	TC	UKB_S2	UKB_S1	rs11545482	2	70315987	C	T	0.979149	0.0584572	0.00990258	3.4e-09	220258	-0.000405076	0.0104968	0.88	216685
ALM	TC	UKB_S2	UKB_S1	rs711813	2	176966190	T	C	0.669438	-0.0175645	0.00300583	1.8e-09	220258	0.00283919	0.00314736	0.34	216685
ALM	TC	UKB_S2	UKB_S1	rs1047891	2	211540507	C	A	0.684425	-0.0225526	0.00304	5.3e-14	220258	0.00261337	0.0031863	0.31	216685
ALM	TC	UKB_S2	UKB_S1	rs13418037	2	218314141	C	T	0.810602	0.0314192	0.00363418	2.9e-18	220258	-0.00544066	0.00382814	0.2	216685
ALM	TC	UKB_S2	UKB_S1	rs3103267	2	232988582	A	C	0.284066	-0.0222355	0.00313493	6.7e-14	220258	0.00144982	0.00328663	0.51	216685
ALM	TC	UKB_S2	UKB_S1	rs10211596	2	233699415	G	A	0.466708	-0.0174637	0.00284042	8.5e-10	220258	-0.00248998	0.00297311	0.4	216685
ALM	TC	UKB_S2	UKB_S1	rs4675801	2	242493511	C	T	0.543599	0.0177279	0.00284773	1.3e-09	220258	0.000595499	0.00298002	0.71	216685
ALM	TC	UKB_S2	UKB_S1	rs2255964	3	12956531	G	A	0.334166	0.0192346	0.00300779	3.2e-10	220258	0.000587893	0.00316846	0.87	216685
ALM	TC	UKB_S2	UKB_S1	rs7647657	3	38573746	A	G	0.614357	0.0168587	0.00291702	1.3e-08	220258	0.00204703	0.00306144	0.48	216685
ALM	TC	UKB_S2	UKB_S1	rs377609499	3	50022069	G	A	0.5601	-0.0224917	0.00305996	3.2e-14	220258	0.00699645	0.00321856	0.021	216685
ALM	TC	UKB_S2	UKB_S1	rs4955851	3	55479641	G	A	0.545948	-0.0193152	0.00285663	1.5e-10	220258	0.000646934	0.0029924	0.95	216685
ALM	TC	UKB_S2	UKB_S1	rs4677151	3	72394027	G	A	0.495084	0.015111	0.00284506	3.1e-08	220258	0.00331558	0.00298988	0.14	216685
ALM	TC	UKB_S2	UKB_S1	rs6549046	3	85669779	T	G	0.637626	-0.0227614	0.0029644	1.4e-14	220258	0.00173403	0.0031164	0.56	216685
ALM	TC	UKB_S2	UKB_S1	rs9861443	3	88196211	A	C	0.285219	-0.0213226	0.00315414	1.4e-11	220258	0.00505358	0.00330598	0.11	216685
ALM	TC	UKB_S2	UKB_S1	rs546819639	3	129052157	C	T	0.906139	-0.0338638	0.00495522	1.8e-12	220258	-0.0115423	0.00521264	0.016	216685
ALM	TC	UKB_S2	UKB_S1	rs1320903	3	131758077	G	A	0.680652	-0.0187768	0.00304005	2.3e-09	220258	0.00472727	0.00318871	0.19	216685
ALM	TC	UKB_S2	UKB_S1	rs1727910	3	153801532	T	C	0.256689	-0.0248031	0.00325095	2e-14	220258	0.00763277	0.00341696	0.025	216685
ALM	TC	UKB_S2	UKB_S1	rs555554	3	172155585	G	T	0.677439	-0.0227015	0.00303378	8.1e-15	220258	0.000306129	0.00318764	0.77	216685
ALM	TC	UKB_S2	UKB_S1	rs73175572	3	185490184	A	G	0.888724	-0.0405971	0.00454547	3.1e-18	220258	0.00394286	0.00477909	0.44	216685
ALM	TC	UKB_S2	UKB_S1	rs869400	3	185826740	T	G	0.185461	-0.0264341	0.00365027	4.4e-13	220258	-0.00938787	0.00383337	0.024	216685
ALM	TC	UKB_S2	UKB_S1	rs73802707	4	17932319	C	T	0.846619	0.0435305	0.00394057	1.2e-29	220258	0.00168366	0.00413386	0.65	216685
ALM	TC	UKB_S2	UKB_S1	rs185568433	4	17980724	T	C	0.966853	-0.0440767	0.00801381	5e-08	220258	0.00953631	0.00836507	0.32	216685
ALM	TC	UKB_S2	UKB_S1	rs10938397	4	45182527	A	G	0.565852	-0.020975	0.00286546	8e-13	220258	0.00280083	0.00300999	0.24	216685
ALM	TC	UKB_S2	UKB_S1	rs6831883	4	49298139	T	C	0.685596	-0.018637	0.00317853	2e-08	220258	0.00161746	0.00333743	0.78	216685
ALM	TC	UKB_S2	UKB_S1	rs2102278	4	52818664	A	G	0.677189	-0.0176324	0.00303693	1.7e-08	220258	0.00311829	0.00318998	0.41	216685
ALM	TC	UKB_S2	UKB_S1	rs57866682	4	54337237	G	A	0.150396	0.0246886	0.0039971	5.1e-10	220258	0.00204515	0.00418079	0.99	216685
ALM	TC	UKB_S2	UKB_S1	rs710840	4	82135230	G	A	0.758185	-0.0216533	0.0033239	3.8e-11	220258	-0.00122307	0.00347836	0.49	216685
ALM	TC	UKB_S2	UKB_S1	rs17010957	4	86719165	T	C	0.851518	0.0215068	0.00402036	4.9e-08	220258	0.00312153	0.00422885	0.44	216685
ALM	TC	UKB_S2	UKB_S1	rs1841738	4	88557753	A	G	0.481879	0.0176856	0.00286034	1.4e-09	220258	0.000712912	0.00299434	0.63	216685
ALM	TC	UKB_S2	UKB_S1	rs11097755	4	102709308	T	C	0.557206	-0.0187578	0.00285703	3.1e-11	220258	0.00430312	0.00299148	0.18	216685
ALM	TC	UKB_S2	UKB_S1	rs2101975	4	106216667	A	G	0.56803	0.0212832	0.00287395	1.3e-13	220258	0.0029478	0.00301162	0.29	216685
ALM	TC	UKB_S2	UKB_S1	rs13152701	4	122751061	G	A	0.605739	0.0165415	0.00290848	1e-08	220258	-0.000623688	0.00305079	0.75	216685
ALM	TC	UKB_S2	UKB_S1	rs1724557	4	137094048	C	A	0.4133	0.0171811	0.00289666	1.3e-09	220258	-0.00413144	0.00303697	0.17	216685
ALM	TC	UKB_S2	UKB_S1	rs789351	4	145868370	C	T	0.568989	0.0324502	0.00286674	2.5e-29	220258	0.00527837	0.0030088	0.052	216685
ALM	TC	UKB_S2	UKB_S1	rs7706886	5	32722319	G	A	0.730039	-0.01973	0.00324521	2.6e-09	220258	0.0020827	0.00339975	0.58	216685
ALM	TC	UKB_S2	UKB_S1	rs6899155	5	36786459	T	C	0.551889	0.0180024	0.0028653	2.3e-10	220258	-0.00917811	0.00300501	0.0045	216685
ALM	TC	UKB_S2	UKB_S1	rs62372052	5	42724294	A	G	0.890099	-0.036691	0.00455015	1.6e-15	220258	0.0148599	0.00475394	0.00045	216685
ALM	TC	UKB_S2	UKB_S1	rs72761268	5	66152111	G	A	0.920256	-0.0284625	0.00527869	1.9e-08	220258	0.0139427	0.00552097	0.014	216685
ALM	TC	UKB_S2	UKB_S1	rs34304	5	67577946	C	T	0.593599	-0.019586	0.00291014	8.6e-11	220258	-0.000770978	0.0030535	0.78	216685
ALM	TC	UKB_S2	UKB_S1	rs34361	5	74971846	A	G	0.347306	-0.023471	0.0029843	1.7e-15	220258	0.0442847	0.00312673	1.7e-48	216685
ALM	TC	UKB_S2	UKB_S1	rs12153206	5	77532180	G	A	0.720816	0.0199124	0.00323516	9.6e-11	220258	-0.000340918	0.00338205	0.74	216685
ALM	TC	UKB_S2	UKB_S1	rs2033221	5	122730651	G	T	0.567204	0.0268222	0.00285787	3.8e-20	220258	-0.00242197	0.00299833	0.4	216685
ALM	TC	UKB_S2	UKB_S1	rs3749748	5	127350549	C	T	0.753406	-0.0312418	0.00329517	2.1e-21	220258	-0.00972677	0.00345678	0.0056	216685
ALM	TC	UKB_S2	UKB_S1	rs7706062	5	133855810	T	C	0.839899	-0.0245808	0.00386615	1.3e-10	220258	-0.00733106	0.00405697	0.047	216685
ALM	TC	UKB_S2	UKB_S1	rs7730885	5	139042547	A	G	0.628674	-0.0190605	0.00296296	1.5e-10	220258	0.00380404	0.00309405	0.35	216685
ALM	TC	UKB_S2	UKB_S1	rs4282339	5	168256240	G	A	0.792745	0.0264051	0.00348692	2.1e-14	220258	-0.000177933	0.00365989	0.88	216685
ALM	TC	UKB_S2	UKB_S1	rs4073717	5	170864021	G	T	0.797975	0.0211959	0.00353526	7.1e-10	220258	-0.00468875	0.00371243	0.13	216685
ALM	TC	UKB_S2	UKB_S1	rs153756	5	171198211	A	G	0.570238	0.0154433	0.00286232	2.5e-08	220258	0.000442791	0.00300501	0.87	216685
ALM	TC	UKB_S2	UKB_S1	rs6874142	5	172753555	T	G	0.886749	-0.0302663	0.004729	1e-10	220258	0.000895401	0.00494285	0.67	216685
ALM	TC	UKB_S2	UKB_S1	rs244711	5	176509193	C	T	0.314149	-0.0192219	0.00327623	2.8e-10	220258	-0.00230913	0.00343508	0.23	216685
ALM	TC	UKB_S2	UKB_S1	rs2327010	6	7717073	T	G	0.522689	-0.0219514	0.0028396	2.8e-15	220258	-0.00273974	0.00297622	0.26	216685
ALM	TC	UKB_S2	UKB_S1	rs2142644	6	19053843	C	A	0.32796	0.0173019	0.00303217	6.4e-09	220258	0.00135339	0.0031833	0.58	216685
ALM	TC	UKB_S2	UKB_S1	rs41271299	6	19839415	C	T	0.948817	-0.0585882	0.00643773	1.7e-20	220258	-0.00600254	0.00672522	0.52	216685
ALM	TC	UKB_S2	UKB_S1	rs9257181	6	28754520	C	T	0.726963	0.0257398	0.00318008	2.9e-16	220258	-0.0130505	0.00333824	0.00015	216685
ALM	TC	UKB_S2	UKB_S1	rs9266244	6	31325692	G	A	0.292462	0.0332979	0.00311483	2.8e-24	220258	-0.0245904	0.00326223	3.6e-10	216685
ALM	TC	UKB_S2	UKB_S1	rs372074906	6	32492140	G	A	0.903733	-0.0416072	0.00599366	1.7e-11	220258	0.0280277	0.00628684	9.3e-05	216685
ALM	TC	UKB_S2	UKB_S1	rs17843560	6	32609388	G	T	0.879843	-0.0352829	0.00467389	2.4e-13	220258	0.0369645	0.00487396	7.3e-13	216685
ALM	TC	UKB_S2	UKB_S1	rs2814993	6	34618893	G	A	0.861038	-0.0553042	0.00409893	1.9e-43	220258	0.0237086	0.00427382	2.4e-09	216685
ALM	TC	UKB_S2	UKB_S1	rs4713844	6	35227832	T	C	0.142249	-0.0252575	0.00405444	1.3e-10	220258	0.0146255	0.00425242	0.00068	216685
ALM	TC	UKB_S2	UKB_S1	rs114056237	6	41877671	G	A	0.987549	0.0991278	0.0127882	1.1e-14	220258	-0.00185524	0.0133923	0.59	216685
ALM	TC	UKB_S2	UKB_S1	rs13340461	6	41924278	C	T	0.725883	-0.0286545	0.00318798	1.7e-19	220258	-0.000806885	0.00334215	0.5	216685
ALM	TC	UKB_S2	UKB_S1	rs9357471	6	45090977	C	T	0.620883	-0.016007	0.00292804	4.3e-08	220258	-0.00224192	0.00306256	0.48	216685
ALM	TC	UKB_S2	UKB_S1	rs72892910	6	50816887	G	T	0.82816	-0.0348249	0.00376849	8.4e-21	220258	0.00649363	0.00394534	0.081	216685
ALM	TC	UKB_S2	UKB_S1	rs12209223	6	76164589	C	A	0.898816	-0.0301143	0.00472568	2.7e-10	220258	0.00660194	0.00494054	0.24	216685
ALM	TC	UKB_S2	UKB_S1	rs9350850	6	81050236	T	C	0.920675	-0.0360798	0.005248	4.5e-12	220258	0.00710162	0.00549465	0.19	216685
ALM	TC	UKB_S2	UKB_S1	rs9362662	6	90296588	A	G	0.477961	0.0175174	0.00284846	7.5e-10	220258	-0.00244104	0.00298705	0.13	216685
ALM	TC	UKB_S2	UKB_S1	rs9398171	6	108983527	C	T	0.288836	-0.0249388	0.00312643	6.2e-16	220258	0.00218813	0.00328606	0.32	216685
ALM	TC	UKB_S2	UKB_S1	rs11153171	6	109653825	C	T	0.64366	0.0222522	0.00297348	9.8e-15	220258	-0.00449773	0.00312179	0.17	216685
ALM	TC	UKB_S2	UKB_S1	rs9388490	6	126704795	C	T	0.559866	-0.0315663	0.00286553	1.1e-27	220258	0.00722865	0.00300042	0.0092	216685
ALM	TC	UKB_S2	UKB_S1	rs6569648	6	130349119	C	T	0.239655	0.0396555	0.00331848	4.2e-34	220258	-0.00942943	0.00348201	0.013	216685
ALM	TC	UKB_S2	UKB_S1	rs4637667	6	142794021	C	A	0.711093	0.0244173	0.00312165	2.6e-15	220258	-0.0091414	0.00328477	0.0042	216685
ALM	TC	UKB_S2	UKB_S1	rs11968025	6	152168974	T	G	0.543708	-0.0229151	0.00286035	7e-15	220258	0.00501324	0.00300436	0.081	216685
ALM	TC	UKB_S2	UKB_S1	rs7758644	6	156583467	A	C	0.166912	0.0224155	0.00383939	3e-09	220258	-0.00276765	0.004025	0.29	216685
ALM	TC	UKB_S2	UKB_S1	rs668871	6	160769811	C	T	0.530633	-0.0232167	0.00284619	2.1e-16	220258	0.011728	0.00297624	4.3e-05	216685
ALM	TC	UKB_S2	UKB_S1	rs62425398	6	166416028	C	A	0.893878	-0.0262569	0.00463289	2.4e-08	220258	-0.00141935	0.00484874	0.86	216685
ALM	TC	UKB_S2	UKB_S1	rs798502	7	2789880	A	C	0.702326	0.030708	0.00310661	1.7e-22	220258	-0.00395637	0.00325693	0.16	216685
ALM	TC	UKB_S2	UKB_S1	rs34776209	7	23513093	C	T	0.752912	0.0237516	0.00329914	2e-13	220258	-0.00226531	0.00344631	0.69	216685
ALM	TC	UKB_S2	UKB_S1	rs71542196	7	46415422	A	G	0.918389	0.0319921	0.00520666	6.2e-10	220258	0.017186	0.00546566	0.0016	216685
ALM	TC	UKB_S2	UKB_S1	rs6953561	7	76637391	G	A	0.171865	0.0263256	0.00382844	3.6e-12	220258	-0.00266567	0.00400257	0.42	216685
ALM	TC	UKB_S2	UKB_S1	rs60814640	7	92286918	A	G	0.65539	-0.0342329	0.00299858	1.3e-29	220258	-0.000418752	0.00313552	0.98	216685
ALM	TC	UKB_S2	UKB_S1	rs189160373	7	93217636	G	A	0.641122	-0.0209398	0.00296312	1.1e-11	220258	0.000853661	0.0031081	0.57	216685
ALM	TC	UKB_S2	UKB_S1	rs62621812	7	127015083	G	A	0.979631	-0.0691599	0.0103234	3e-11	220258	-0.0274251	0.0109085	0.0085	216685
ALM	TC	UKB_S2	UKB_S1	rs2293176	7	140244627	G	A	0.66588	-0.0165698	0.00301195	1.9e-08	220258	-0.00439554	0.00315263	0.2	216685
ALM	TC	UKB_S2	UKB_S1	rs6977081	7	150542515	G	T	0.666478	-0.0269075	0.00303991	1.2e-20	220258	0.00204089	0.00317586	0.28	216685
ALM	TC	UKB_S2	UKB_S1	rs7005133	8	8901222	T	G	0.531156	-0.0173951	0.0028432	7e-10	220258	-0.00181827	0.00298243	0.55	216685
ALM	TC	UKB_S2	UKB_S1	rs2252567	8	11660916	C	T	0.421372	-0.0162703	0.00288519	1.2e-08	220258	-0.00188205	0.00302435	0.48	216685
ALM	TC	UKB_S2	UKB_S1	rs76364830	8	13372120	G	A	0.936181	0.0355812	0.00586136	7.7e-09	220258	-0.00756629	0.00616602	0.32	216685
ALM	TC	UKB_S2	UKB_S1	rs55811836	8	57158340	G	A	0.889339	0.0542766	0.00452547	2.5e-33	220258	-0.00543392	0.00475784	0.33	216685
ALM	TC	UKB_S2	UKB_S1	rs12679106	8	73443198	G	T	0.290361	0.0174752	0.00314316	2.4e-08	220258	-0.00335324	0.00328887	0.5	216685
ALM	TC	UKB_S2	UKB_S1	rs67674827	8	78124967	C	T	0.715237	-0.0264653	0.00314961	2.7e-17	220258	0.000753979	0.00328882	0.51	216685
ALM	TC	UKB_S2	UKB_S1	rs7822566	8	89418733	G	T	0.692796	0.0178536	0.00308164	2.9e-09	220258	-0.00135174	0.00322619	0.79	216685
ALM	TC	UKB_S2	UKB_S1	rs12543207	8	95497430	C	T	0.765916	0.0201661	0.00335815	1.2e-09	220258	-0.00197312	0.00350731	0.67	216685
ALM	TC	UKB_S2	UKB_S1	rs3105460	8	101937374	A	G	0.386708	-0.0181491	0.00292228	3e-10	220258	-0.000799824	0.00305589	0.55	216685
ALM	TC	UKB_S2	UKB_S1	rs2737226	8	116639474	T	C	0.391594	0.0204875	0.0029188	2.4e-12	220258	-0.000271687	0.00304756	0.92	216685
ALM	TC	UKB_S2	UKB_S1	rs10283100	8	120596023	A	G	0.0553941	-0.0471445	0.00622078	4.4e-14	220258	0.00190845	0.0064773	0.77	216685
ALM	TC	UKB_S2	UKB_S1	rs13271368	8	126506140	C	T	0.762285	0.0231505	0.00337889	2.2e-12	220258	-0.0414403	0.00354369	1.9e-34	216685
ALM	TC	UKB_S2	UKB_S1	rs72722767	8	129205103	G	A	0.702577	-0.0192009	0.00311425	6.5e-10	220258	-0.00460545	0.00325547	0.21	216685
ALM	TC	UKB_S2	UKB_S1	rs7012062	8	130740400	G	T	0.829196	0.0234033	0.00377013	6.2e-10	220258	-0.00742598	0.00394986	0.063	216685
ALM	TC	UKB_S2	UKB_S1	rs4909912	8	135572297	C	T	0.57346	0.0275035	0.00287825	2.5e-22	220258	-0.0018608	0.00300841	0.55	216685
ALM	TC	UKB_S2	UKB_S1	rs186474010	8	145501823	A	G	0.809212	-0.0234244	0.00395975	3.5e-09	220258	0.000895548	0.00413472	0.9	216685
ALM	TC	UKB_S2	UKB_S1	rs12555221	9	6930685	A	G	0.807218	0.0221997	0.00361561	9.9e-10	220258	0.0025386	0.00377846	0.65	216685
ALM	TC	UKB_S2	UKB_S1	rs10992475	9	95565998	G	A	0.758714	0.0197442	0.00332909	5.2e-09	220258	-0.00236746	0.00348036	0.44	216685
ALM	TC	UKB_S2	UKB_S1	rs28701981	9	98217581	T	C	0.650505	-0.0280279	0.0029901	1.2e-20	220258	-0.000505525	0.00313142	0.78	216685
ALM	TC	UKB_S2	UKB_S1	rs73529854	9	98295917	G	A	0.98872	0.071921	0.0134677	1.7e-08	220258	0.00125043	0.0139586	0.93	216685
ALM	TC	UKB_S2	UKB_S1	rs6477547	9	109644865	C	T	0.6858	-0.0177807	0.00308418	1.7e-08	220258	0.000490118	0.00322058	0.85	216685
ALM	TC	UKB_S2	UKB_S1	rs12343956	9	111774463	T	G	0.924359	-0.0369718	0.00537564	7.5e-13	220258	-0.00432444	0.00563876	0.48	216685
ALM	TC	UKB_S2	UKB_S1	rs7869550	9	119134796	A	G	0.800616	0.0337172	0.00355458	1.5e-21	220258	0.00171827	0.00371936	0.62	216685
ALM	TC	UKB_S2	UKB_S1	rs6478243	9	119296073	T	C	0.607436	-0.0180007	0.00293458	2.6e-09	220258	-0.000194753	0.00306741	0.55	216685
ALM	TC	UKB_S2	UKB_S1	rs2274116	9	139094805	C	T	0.657425	0.0158515	0.00300997	2e-08	220258	0.00530075	0.00315262	0.14	216685
ALM	TC	UKB_S2	UKB_S1	rs12764498	10	5042294	T	C	0.882184	0.0239363	0.00442804	6.3e-09	220258	-0.000767376	0.00465472	0.71	216685
ALM	TC	UKB_S2	UKB_S1	rs11014285	10	25178864	G	A	0.834582	-0.0227481	0.0038681	2e-09	220258	0.00695677	0.00405836	0.13	216685
ALM	TC	UKB_S2	UKB_S1	rs10827382	10	34867925	G	A	0.635383	-0.0165648	0.00295844	2e-08	220258	0.00368825	0.0030894	0.25	216685
ALM	TC	UKB_S2	UKB_S1	rs117543413	10	79543740	C	T	0.982317	0.0637235	0.0109022	5.4e-09	220258	0.0199696	0.011426	0.094	216685
ALM	TC	UKB_S2	UKB_S1	rs4980067	10	81136129	C	A	0.495567	0.0160236	0.00283863	1.8e-08	220258	-0.00106567	0.00297789	0.69	216685
ALM	TC	UKB_S2	UKB_S1	rs2814350	10	88008785	G	A	0.694221	-0.0212328	0.00313987	3.8e-11	220258	0.0034858	0.00330231	0.2	216685
ALM	TC	UKB_S2	UKB_S1	rs2077218	10	96071561	G	A	0.237812	0.0182695	0.00335016	9.4e-09	220258	-0.00653885	0.00349958	0.065	216685
ALM	TC	UKB_S2	UKB_S1	rs2439823	10	99778226	A	G	0.455133	-0.0158393	0.00286625	1.9e-08	220258	-0.00138174	0.00299045	0.85	216685
ALM	TC	UKB_S2	UKB_S1	rs11191548	10	104846178	T	C	0.923721	-0.0351966	0.00534552	9.9e-12	220258	0.00474879	0.0055924	0.25	216685
ALM	TC	UKB_S2	UKB_S1	rs4752306	10	121181627	T	G	0.257808	0.0177234	0.00325597	3.6e-08	220258	-0.00369249	0.00340225	0.48	216685
ALM	TC	UKB_S2	UKB_S1	rs72828952	10	126629608	A	G	0.575539	0.0177057	0.00291699	1.3e-09	220258	-0.00818626	0.00305451	0.0059	216685
ALM	TC	UKB_S2	UKB_S1	rs11016744	10	131101465	C	A	0.650719	-0.0192388	0.00303869	2e-10	220258	-0.00663628	0.00317384	0.068	216685
ALM	TC	UKB_S2	UKB_S1	rs4320932	11	2171601	T	C	0.814542	0.0228401	0.0036823	8.5e-10	220258	-0.00263137	0.00384146	0.48	216685
ALM	TC	UKB_S2	UKB_S1	rs9645625	11	10070833	A	C	0.512437	0.0181939	0.00284548	9.9e-11	220258	0.00828147	0.00297198	0.0055	216685
ALM	TC	UKB_S2	UKB_S1	rs11500197	11	27707409	G	A	0.740172	-0.0337645	0.00323932	4.4e-25	220258	0.010432	0.00338552	0.0017	216685
ALM	TC	UKB_S2	UKB_S1	rs536007	11	30478524	G	T	0.700322	-0.0218826	0.00309963	4.2e-12	220258	-0.00499943	0.00324793	0.097	216685
ALM	TC	UKB_S2	UKB_S1	rs57635800	11	43878485	G	A	0.708824	-0.0205479	0.00314723	3.3e-11	220258	0.00355344	0.00328933	0.39	216685
ALM	TC	UKB_S2	UKB_S1	rs7952436	11	67024534	C	T	0.91801	0.0459115	0.00517815	2.9e-19	220258	-0.0137739	0.00540385	0.0061	216685
ALM	TC	UKB_S2	UKB_S1	rs2306862	11	68177510	C	T	0.832838	0.0298428	0.00381947	2.6e-15	220258	-0.0048931	0.00399788	0.16	216685
ALM	TC	UKB_S2	UKB_S1	rs1789171	11	69494340	C	A	0.354343	-0.0202065	0.00298193	2e-11	220258	-0.00463745	0.00310937	0.2	216685
ALM	TC	UKB_S2	UKB_S1	rs55726687	12	991306	G	A	0.790195	-0.025284	0.00347979	4.9e-14	220258	0.00115766	0.00364771	0.73	216685
ALM	TC	UKB_S2	UKB_S1	rs76895963	12	4384844	T	G	0.979583	-0.11586	0.0110659	1.4e-25	220258	0.0346986	0.0114273	0.002	216685
ALM	TC	UKB_S2	UKB_S1	rs1948662	12	24144590	T	G	0.736289	0.0199082	0.00323732	3.8e-10	220258	-0.00419423	0.00340042	0.14	216685
ALM	TC	UKB_S2	UKB_S1	rs12099669	12	46783653	G	A	0.304101	-0.0248716	0.00308553	4.9e-16	220258	-0.00228586	0.00323144	0.72	216685
ALM	TC	UKB_S2	UKB_S1	rs59128273	12	49232761	C	T	0.556051	0.0156769	0.00285421	2e-08	220258	-0.00134329	0.0029892	0.38	216685
ALM	TC	UKB_S2	UKB_S1	rs7132908	12	50263148	G	A	0.61566	-0.0245902	0.00292147	2.4e-17	220258	0.00420323	0.00305578	0.11	216685
ALM	TC	UKB_S2	UKB_S1	rs822688	12	53493387	C	T	0.876348	-0.0279005	0.00440441	4.2e-11	220258	-0.00921026	0.00460046	0.023	216685
ALM	TC	UKB_S2	UKB_S1	rs58905411	12	54623132	G	A	0.588805	0.0160338	0.00288362	1.9e-08	220258	0.00221878	0.00302459	0.4	216685
ALM	TC	UKB_S2	UKB_S1	rs9669278	12	66374587	T	C	0.480451	0.0341671	0.0028512	1.2e-33	220258	-0.00283405	0.00299429	0.52	216685
ALM	TC	UKB_S2	UKB_S1	rs310796	12	77453226	G	T	0.318956	-0.0169513	0.0030533	3.8e-08	220258	0.00503614	0.00320076	0.095	216685
ALM	TC	UKB_S2	UKB_S1	rs7977788	12	93982332	G	A	0.776267	-0.0339549	0.00340854	1.7e-22	220258	0.0107576	0.00356327	0.00083	216685
ALM	TC	UKB_S2	UKB_S1	rs34118426	12	94201279	A	G	0.694753	0.0175776	0.00308163	4.9e-09	220258	0.00459342	0.00323859	0.19	216685
ALM	TC	UKB_S2	UKB_S1	rs703549	12	102945701	G	T	0.140096	0.0247387	0.00410487	2.1e-09	220258	0.000762581	0.00431729	0.53	216685
ALM	TC	UKB_S2	UKB_S1	rs1035236	12	107310797	C	T	0.745722	0.0193437	0.00325824	2.6e-08	220258	0.00182685	0.00341226	0.65	216685
ALM	TC	UKB_S2	UKB_S1	rs3184504	12	111884608	T	C	0.483204	-0.0165428	0.00283701	2.8e-09	220258	-0.0295744	0.00297301	1.1e-25	216685
ALM	TC	UKB_S2	UKB_S1	rs12810788	12	116196322	G	A	0.201711	-0.0240978	0.00361649	5.3e-11	220258	0.00606692	0.00378347	0.17	216685
ALM	TC	UKB_S2	UKB_S1	rs11065126	12	120880707	G	A	0.974021	0.0569786	0.0089195	2.1e-10	220258	-0.0319881	0.00923813	0.00021	216685
ALM	TC	UKB_S2	UKB_S1	rs28642975	12	122602305	G	A	0.529932	-0.0243958	0.00284386	5.8e-18	220258	0.00420814	0.00297588	0.078	216685
ALM	TC	UKB_S2	UKB_S1	rs4039670	12	122822655	A	G	0.249288	-0.023827	0.00328234	1.9e-13	220258	0.00423396	0.00343403	0.22	216685
ALM	TC	UKB_S2	UKB_S1	rs2229840	12	124826462	C	T	0.841143	-0.0351715	0.00389007	7.5e-20	220258	-0.00767189	0.0040396	0.049	216685
ALM	TC	UKB_S2	UKB_S1	rs74507786	13	21318905	T	C	0.170048	0.0223114	0.00379564	2.2e-09	220258	-0.00478066	0.00395264	0.3	216685
ALM	TC	UKB_S2	UKB_S1	rs1218822	13	28011963	G	A	0.338639	-0.0164052	0.00301246	2e-08	220258	0.00374676	0.00314708	0.29	216685
ALM	TC	UKB_S2	UKB_S1	rs3118914	13	51116901	G	T	0.784292	0.0452694	0.00345648	1.8e-40	220258	0.0092267	0.00362012	0.0096	216685
ALM	TC	UKB_S2	UKB_S1	rs4477562	13	54104968	C	T	0.871823	-0.0320987	0.0042931	3.4e-13	220258	-0.00130593	0.00447731	0.91	216685
ALM	TC	UKB_S2	UKB_S1	rs9317002	13	59175727	C	A	0.484878	-0.0157293	0.00286985	4.9e-08	220258	0.00319513	0.0029957	0.28	216685
ALM	TC	UKB_S2	UKB_S1	rs1759975	13	78385158	G	A	0.395822	-0.0187854	0.00291153	5.5e-11	220258	0.00193585	0.00304617	0.58	216685
ALM	TC	UKB_S2	UKB_S1	rs7399669	13	99583701	T	C	0.300334	0.0174566	0.00310628	2e-08	220258	0.00140576	0.00324066	0.62	216685
ALM	TC	UKB_S2	UKB_S1	rs72680704	14	21804360	A	C	0.868815	-0.0288229	0.00429784	1.5e-11	220258	-0.00392117	0.00449285	0.24	216685
ALM	TC	UKB_S2	UKB_S1	rs2295124	14	23755598	A	G	0.281064	-0.0208768	0.00316473	2.6e-11	220258	0.00010124	0.00332182	0.93	216685
ALM	TC	UKB_S2	UKB_S1	rs12432376	14	25942829	A	G	0.731279	0.0252197	0.00320989	8.3e-16	220258	-0.00528259	0.00335178	0.13	216685
ALM	TC	UKB_S2	UKB_S1	rs974471	14	29685328	G	A	0.228568	-0.0193266	0.00338858	2.9e-09	220258	-0.00248494	0.0035401	0.48	216685
ALM	TC	UKB_S2	UKB_S1	rs61993306	14	46951186	G	A	0.550266	-0.0156299	0.00287422	2.4e-08	220258	0.00318134	0.00300579	0.28	216685
ALM	TC	UKB_S2	UKB_S1	rs7161323	14	53366149	C	T	0.286747	0.0180215	0.00314569	3.4e-09	220258	0.000625679	0.0032901	0.82	216685
ALM	TC	UKB_S2	UKB_S1	rs34935520	14	61091401	G	A	0.392873	0.0261167	0.00291289	9.5e-20	220258	-0.00781504	0.00305497	0.018	216685
ALM	TC	UKB_S2	UKB_S1	rs1314916	14	68710834	A	G	0.858438	0.0230966	0.00408739	9.4e-09	220258	-0.00381709	0.00427516	0.22	216685
ALM	TC	UKB_S2	UKB_S1	rs10141617	14	70416442	G	A	0.664424	-0.01811	0.00301709	9.3e-10	220258	0.00584532	0.00316166	0.048	216685
ALM	TC	UKB_S2	UKB_S1	rs7141420	14	79899454	C	T	0.483699	-0.021574	0.00286676	1.2e-13	220258	0.00593116	0.00299748	0.012	216685
ALM	TC	UKB_S2	UKB_S1	rs1285990	14	91522114	C	T	0.28363	-0.0173754	0.0031601	7.8e-09	220258	0.00307499	0.00331624	0.48	216685
ALM	TC	UKB_S2	UKB_S1	rs11627032	14	93104072	T	C	0.743935	-0.0188185	0.00325849	5.9e-09	220258	0.00161302	0.003413	0.49	216685
ALM	TC	UKB_S2	UKB_S1	rs147461490	14	105858022	C	T	0.957817	-0.0508344	0.00823266	1.4e-09	220258	-0.00239785	0.00856341	0.64	216685
ALM	TC	UKB_S2	UKB_S1	rs12906197	15	38492199	C	T	0.577392	0.0148853	0.00289766	3.8e-08	220258	-0.00418063	0.00303189	0.21	216685
ALM	TC	UKB_S2	UKB_S1	rs1899819	15	41913668	T	C	0.182266	0.0209863	0.00368513	2e-08	220258	-0.00389037	0.00384619	0.25	216685
ALM	TC	UKB_S2	UKB_S1	rs147233090	15	44028047	C	T	0.975187	0.052281	0.00920608	3.1e-09	220258	0.0151795	0.00963508	0.11	216685
ALM	TC	UKB_S2	UKB_S1	rs140464309	15	55800831	C	T	0.984177	0.0610075	0.0114793	4.8e-08	220258	-0.0172025	0.0119619	0.22	216685
ALM	TC	UKB_S2	UKB_S1	rs3809569	15	66999828	A	G	0.756573	-0.020575	0.00332517	1.3e-10	220258	0.000533764	0.00347378	0.93	216685
ALM	TC	UKB_S2	UKB_S1	rs7162532	15	75860861	A	C	0.748878	-0.0198454	0.00329645	6.4e-09	220258	-0.00322136	0.00344024	0.27	216685
ALM	TC	UKB_S2	UKB_S1	rs2759315	15	81009646	C	A	0.557542	-0.0172803	0.00287014	2.7e-09	220258	0.00654066	0.00299729	0.038	216685
ALM	TC	UKB_S2	UKB_S1	rs2455561	15	86326348	T	G	0.472788	0.0187665	0.00285166	1.8e-10	220258	-0.00181057	0.00297545	0.49	216685
ALM	TC	UKB_S2	UKB_S1	rs530742363	15	89399167	C	T	0.32424	0.0250265	0.00304858	3e-16	220258	-0.00134129	0.00319173	0.93	216685
ALM	TC	UKB_S2	UKB_S1	rs11648796	16	792190	A	G	0.768759	-0.0208685	0.00352943	6.8e-10	220258	0.00467951	0.00369538	0.19	216685
ALM	TC	UKB_S2	UKB_S1	rs9934488	16	2155297	A	G	0.830456	0.0315924	0.00380321	8.2e-18	220258	0.000174985	0.00397661	0.95	216685
ALM	TC	UKB_S2	UKB_S1	rs879620	16	4015729	C	T	0.387308	-0.0279241	0.00292637	2.1e-21	220258	0.00246977	0.00306422	0.48	216685
ALM	TC	UKB_S2	UKB_S1	rs62032566	16	28383243	C	T	0.587488	-0.0181845	0.00292013	1.3e-10	220258	0.00356631	0.00305991	0.2	216685
ALM	TC	UKB_S2	UKB_S1	rs72801853	16	53516824	A	G	0.698558	-0.0190053	0.00309061	6.8e-10	220258	0.00102184	0.00323257	0.8	216685
ALM	TC	UKB_S2	UKB_S1	rs1421085	16	53800954	T	C	0.597329	-0.0581721	0.00289612	5.4e-90	220258	0.0176725	0.00303094	1.5e-08	216685
ALM	TC	UKB_S2	UKB_S1	rs76513770	16	72505534	T	C	0.872207	0.0293527	0.00425783	4.1e-13	220258	0.00484189	0.00444093	0.24	216685
ALM	TC	UKB_S2	UKB_S1	rs12919861	16	81663469	G	A	0.516592	-0.0160295	0.00284443	6.1e-09	220258	-0.000800132	0.00297183	0.95	216685
ALM	TC	UKB_S2	UKB_S1	rs8052560	16	88777242	C	A	0.234598	-0.0190185	0.00335011	4.3e-09	220258	0.000698269	0.00351687	0.98	216685
ALM	TC	UKB_S2	UKB_S1	rs4516268	17	1846831	C	A	0.806363	0.0234569	0.00360719	3.3e-11	220258	-0.00517113	0.00377245	0.25	216685
ALM	TC	UKB_S2	UKB_S1	rs57307236	17	2159502	A	G	0.601319	-0.016087	0.00290284	2.3e-08	220258	0.00891591	0.00303947	0.0049	216685
ALM	TC	UKB_S2	UKB_S1	rs55831773	17	7559037	C	T	0.800535	0.0214839	0.00362808	2.9e-09	220258	-0.0168091	0.0038007	4.4e-07	216685
ALM	TC	UKB_S2	UKB_S1	rs78378222	17	7571752	T	G	0.987554	-0.118604	0.0131144	6e-20	220258	0.039215	0.0138542	0.0026	216685
ALM	TC	UKB_S2	UKB_S1	rs6505216	17	29206421	G	T	0.766886	0.0341491	0.00349892	5.5e-22	220258	-0.0144638	0.00366562	4.6e-05	216685
ALM	TC	UKB_S2	UKB_S1	rs2015561	17	38593294	A	G	0.575397	0.0160536	0.00287387	8.9e-09	220258	-0.00317252	0.00300775	0.36	216685
ALM	TC	UKB_S2	UKB_S1	rs1543158	17	40694005	G	A	0.645276	0.0183367	0.0029939	2.7e-09	220258	0.00317667	0.00312132	0.19	216685
ALM	TC	UKB_S2	UKB_S1	rs3024272	17	43044680	G	A	0.812067	-0.0201694	0.0036568	4.3e-08	220258	-0.00462265	0.00380933	0.14	216685
ALM	TC	UKB_S2	UKB_S1	rs4986172	17	43216281	C	T	0.658046	0.0179948	0.00299676	5.7e-09	220258	-0.00193166	0.0031423	0.49	216685
ALM	TC	UKB_S2	UKB_S1	rs78270829	17	46913863	T	G	0.981942	-0.0601929	0.0108563	4.4e-08	220258	-0.00149086	0.0114337	0.94	216685
ALM	TC	UKB_S2	UKB_S1	rs7214743	17	59498052	A	G	0.328803	0.0189519	0.00302314	1.9e-10	220258	0.00333055	0.00316258	0.29	216685
ALM	TC	UKB_S2	UKB_S1	rs2005172	17	61996255	A	C	0.360645	-0.0290444	0.00299805	4.3e-23	220258	9.7273e-05	0.0031331	0.96	216685
ALM	TC	UKB_S2	UKB_S1	rs4968801	17	68159800	A	G	0.887973	0.0289122	0.0045167	2.3e-10	220258	-0.00531641	0.00470951	0.071	216685
ALM	TC	UKB_S2	UKB_S1	rs111656919	17	79936522	G	A	0.967187	-0.0455783	0.00802933	3.1e-08	220258	-0.00586395	0.008458	0.79	216685
ALM	TC	UKB_S2	UKB_S1	rs1517037	18	56878274	C	T	0.812903	0.019036	0.0036533	2.3e-08	220258	-0.00926395	0.0038059	0.024	216685
ALM	TC	UKB_S2	UKB_S1	rs34633411	18	57854694	C	T	0.764862	-0.0625461	0.00336247	1e-77	220258	0.00585089	0.00350656	0.048	216685
ALM	TC	UKB_S2	UKB_S1	rs57636386	18	58048295	T	C	0.916441	0.0396314	0.00515515	2e-14	220258	-0.00653006	0.00538613	0.23	216685
ALM	TC	UKB_S2	UKB_S1	rs12955939	18	60755065	G	T	0.567126	-0.0159861	0.00287357	2.8e-08	220258	-0.000671605	0.00300548	0.73	216685
ALM	TC	UKB_S2	UKB_S1	rs74494415	18	74972138	C	T	0.960676	0.0477625	0.00737724	1.3e-11	220258	-0.00985819	0.00762669	0.19	216685
ALM	TC	UKB_S2	UKB_S1	rs62621197	19	8670147	C	T	0.962973	0.0486769	0.00782326	6.5e-10	220258	0.00516105	0.00809473	0.37	216685
ALM	TC	UKB_S2	UKB_S1	rs7248205	19	10770305	C	T	0.399006	0.0218557	0.0029136	4.3e-14	220258	-0.00461956	0.00302397	0.11	216685
ALM	TC	UKB_S2	UKB_S1	rs62104473	19	30289779	C	T	0.671693	-0.0204751	0.00304046	1.1e-11	220258	-0.00145665	0.00315519	0.61	216685
ALM	TC	UKB_S2	UKB_S1	rs11879227	19	46193351	A	G	0.815961	0.0197308	0.00366707	4.4e-08	220258	0.0123141	0.00381265	0.0014	216685
ALM	TC	UKB_S2	UKB_S1	rs7252158	19	47543241	G	A	0.264561	-0.0200456	0.00324366	3.7e-10	220258	0.00732517	0.00336139	0.025	216685
ALM	TC	UKB_S2	UKB_S1	rs45474992	19	47724564	C	T	0.963568	0.0644383	0.00768322	1.7e-16	220258	-0.0224738	0.00799322	0.0016	216685
ALM	TC	UKB_S2	UKB_S1	rs4252548	19	55879672	C	T	0.978182	0.0564373	0.00972741	5.7e-09	220258	0.0192331	0.0100643	0.11	216685
ALM	TC	UKB_S2	UKB_S1	rs947088	20	17171373	G	T	0.282539	-0.0198551	0.00316898	5.3e-10	220258	0.00736993	0.00331621	0.023	216685
ALM	TC	UKB_S2	UKB_S1	rs6081869	20	20060745	T	G	0.613481	0.0166487	0.00296163	1.1e-08	220258	-0.00254179	0.0030975	0.39	216685
ALM	TC	UKB_S2	UKB_S1	rs1569959	20	21223410	T	G	0.333196	0.0192484	0.00303678	3.7e-10	220258	-0.00422084	0.00318476	0.2	216685
ALM	TC	UKB_S2	UKB_S1	rs7274811	20	32333181	G	T	0.739812	0.0284314	0.00324218	2.2e-19	220258	-0.00828878	0.00339899	0.024	216685
ALM	TC	UKB_S2	UKB_S1	rs143384	20	34025756	A	G	0.596051	-0.0479185	0.00289762	6.4e-63	220258	0.0130319	0.00303018	9.5e-06	216685
ALM	TC	UKB_S2	UKB_S1	rs1001352	20	35872647	C	T	0.183704	-0.0232971	0.00369306	2.6e-10	220258	0.00342821	0.00386348	0.26	216685
ALM	TC	UKB_S2	UKB_S1	rs9983358	21	39670772	C	A	0.432948	0.0162992	0.00287813	2e-08	220258	-0.00223229	0.00300506	0.69	216685
ALM	TC	UKB_S2	UKB_S1	rs4819021	21	46466927	T	C	0.523407	0.015777	0.00288377	3.5e-08	220258	-0.00239794	0.00300748	0.55	216685
ALM	TG	UKB	GLGC	rs200090476	1	1866376	A	G	0.5023	0.0166	0.0021	1.734e-15	440502	0.00589809	0.00212679	0.00555	651254
ALM	TG	UKB	GLGC	rs263530	1	2166410	T	C	0.3922	-0.0132	0.002	1.061e-10	440502	0.000663591	0.00170436	0.697	830429
ALM	TG	UKB	GLGC	rs6680471	1	2754512	T	C	0.458	-0.011	0.002	3.728e-08	440502	-0.00541106	0.0016854	0.00132	849664
ALM	TG	UKB	GLGC	rs2073017	1	10822808	T	C	0.2133	0.015	0.0025	1.053e-09	440502	0.00235445	0.00204122	0.249	842732
ALM	TG	UKB	GLGC	rs12027609	1	11138469	T	G	0.2561	0.0229	0.0023	1.994e-23	440502	-0.00460702	0.00210735	0.0288	679482
ALM	TG	UKB	GLGC	rs12092284	1	19778323	T	C	0.2668	0.0124	0.0023	3.989e-08	440502	0.00313561	0.00180776	0.0828	862101
ALM	TG	UKB	GLGC	rs212521	1	21580345	T	C	0.3988	-0.0136	0.002	2.209e-11	440502	-0.00188757	0.00165097	0.253	855384
ALM	TG	UKB	GLGC	rs66766977	1	22431092	T	C	0.461	0.0143	0.002	8.429e-13	440502	-0.00299718	0.00161682	0.0638	860288
ALM	TG	UKB	GLGC	rs11800051	1	22695412	T	C	0.5308	0.0109	0.002	4.838e-08	440502	-0.00346912	0.00162712	0.033	857113
ALM	TG	UKB	GLGC	rs11578046	1	23425139	A	G	0.3266	-0.019	0.0021	5.068e-19	440502	0.00148612	0.00172175	0.388	860303
ALM	TG	UKB	GLGC	rs12741800	1	26802548	T	C	0.4627	0.0137	0.002	6.826e-12	440502	-0.00350561	0.00161135	0.0296	860293
ALM	TG	UKB	GLGC	rs652112	1	32345980	T	C	0.8951	-0.0249	0.0033	2.091e-14	440502	0.00394039	0.00259202	0.128	862935
ALM	TG	UKB	GLGC	rs189727255	1	33775350	A	G	0.3155	-0.0188	0.0022	2.533e-18	440502	-0.0037282	0.0019447	0.0552	718245
ALM	TG	UKB	GLGC	rs58971913	1	36787888	A	G	0.3832	-0.0134	0.002	6.226e-11	440502	0.00111932	0.00167631	0.504	843762
ALM	TG	UKB	GLGC	rs28605759	1	38399816	A	G	0.4552	-0.013	0.002	7.996e-11	440502	-0.00701451	0.00166304	2.47e-05	844377
ALM	TG	UKB	GLGC	rs16837533	1	39703847	A	G	0.1648	0.0251	0.0027	1.477e-20	440502	0.0211964	0.00215827	9.14e-23	862877
ALM	TG	UKB	GLGC	rs2885697	1	41544279	T	G	0.6651	-0.0259	0.0021	1.285e-34	440502	0.00140755	0.0017047	0.409	862935
ALM	TG	UKB	GLGC	rs783434	1	42333858	T	G	0.8234	-0.0155	0.0026	3.762e-09	440502	0.00143459	0.00238556	0.548	703478
ALM	TG	UKB	GLGC	rs61782665	1	47692035	A	G	0.4153	0.0126	0.002	5.759e-10	440502	0.00131368	0.00165398	0.427	853089
ALM	TG	UKB	GLGC	rs1167311	1	49996959	A	G	0.6814	-0.0134	0.0022	5.344e-10	440502	-0.00112407	0.00179368	0.531	848072
ALM	TG	UKB	GLGC	rs12083647	1	51314649	A	G	0.911	-0.0366	0.0035	1.569e-25	440502	0.0206346	0.00280912	2.05e-13	862936
ALM	TG	UKB	GLGC	rs11581298	1	54728211	A	G	0.5465	-0.0144	0.002	8.051e-13	440502	-0.00381567	0.00162811	0.0191	860113
ALM	TG	UKB	GLGC	rs12405390	1	56587539	A	G	0.7751	-0.0217	0.0024	1.585e-19	440502	0.00537451	0.00211477	0.011	727454
ALM	TG	UKB	GLGC	rs2474380	1	61872228	T	C	0.2622	-0.0141	0.0025	1.617e-08	440502	0.000635514	0.00268969	0.813	597326
ALM	TG	UKB	GLGC	rs12140153	1	62579891	T	G	0.0947	-0.0275	0.0035	3.334e-15	440502	-0.0229857	0.00292781	4.13e-15	860139
ALM	TG	UKB	GLGC	rs6680334	1	66414440	T	G	0.367	-0.0124	0.0021	2.116e-09	440502	-0.00593666	0.0016752	0.000394	862884
ALM	TG	UKB	GLGC	rs34020954	1	72742387	T	C	0.1997	-0.0202	0.0025	6.088e-16	440502	-0.0135776	0.00210425	1.1e-10	862929
ALM	TG	UKB	GLGC	rs10493544	1	74983835	T	C	0.4308	0.0159	0.002	3.321e-15	440502	0.00345751	0.00167255	0.0387	833488
ALM	TG	UKB	GLGC	rs34517439	1	78450517	A	C	0.1218	0.0558	0.0031	5.133e-73	440502	0.00567415	0.00269119	0.035	862777
ALM	TG	UKB	GLGC	rs582145	1	85923999	T	C	0.4099	0.0141	0.002	3.923e-12	440502	0.00158945	0.0016243	0.328	862934
ALM	TG	UKB	GLGC	rs17363646	1	86823503	A	G	0.8645	-0.0186	0.0029	1.672e-10	440502	0.0035995	0.00224938	0.11	862936
ALM	TG	UKB	GLGC	rs11165637	1	92313904	A	G	0.3472	0.0115	0.0021	4.067e-08	440502	0.000803183	0.00169555	0.636	862920
ALM	TG	UKB	GLGC	rs7550987	1	96338074	T	G	0.3843	0.0123	0.002	1.988e-09	440502	0.000722144	0.00165896	0.663	862909
ALM	TG	UKB	GLGC	rs2181375	1	96940119	A	G	0.4031	-0.0167	0.002	2.162e-16	440502	-0.00318381	0.00163319	0.0512	862926
ALM	TG	UKB	GLGC	rs11185092	1	107886278	A	G	0.7868	-0.014	0.0024	9.791e-09	440502	-0.00309515	0.00194047	0.111	862351
ALM	TG	UKB	GLGC	rs17024393	1	110154688	T	C	0.9741	-0.051	0.0063	5.985e-16	440502	-0.0171073	0.00467591	0.000254	861541
ALM	TG	UKB	GLGC	rs76098726	1	150555028	T	C	0.9214	-0.0285	0.0037	1.498e-14	440502	-0.0144687	0.0031983	6.07e-06	861405
ALM	TG	UKB	GLGC	rs76798800	1	154994978	T	G	0.2657	0.0324	0.0023	1.569e-46	440502	0.000265756	0.00183315	0.885	861472
ALM	TG	UKB	GLGC	rs112685832	1	155822629	A	C	0.1154	0.0182	0.0032	9.343e-09	440502	0.0056619	0.00310949	0.0686	851712
ALM	TG	UKB	GLGC	rs41265019	1	156146689	A	G	0.0205	0.0392	0.0072	4.324e-08	440502	0.00268338	0.00584549	0.646	856530
ALM	TG	UKB	GLGC	rs77159542	1	170190337	A	G	0.9335	-0.0229	0.004	1.164e-08	440502	0.00136459	0.00326037	0.676	862935
ALM	TG	UKB	GLGC	rs11589349	1	172096798	T	C	0.3095	0.019	0.0022	1.134e-18	440502	-0.00386823	0.00175785	0.0278	862898
ALM	TG	UKB	GLGC	rs17369123	1	172355841	T	C	0.1871	0.0147	0.0026	8.888e-09	440502	0.010879	0.00211671	2.75e-07	835632
ALM	TG	UKB	GLGC	rs7535501	1	176462695	T	C	0.9441	-0.0248	0.0044	1.187e-08	440502	6.76999e-05	0.00367987	0.985	850480
ALM	TG	UKB	GLGC	rs1014718	1	176802974	A	G	0.2692	-0.0203	0.0023	1.991e-19	440502	-0.00126686	0.00187358	0.499	827935
ALM	TG	UKB	GLGC	rs490689	1	177873841	A	G	0.209	0.0373	0.0025	4.392e-52	440502	0.00420846	0.00200478	0.0358	862932
ALM	TG	UKB	GLGC	rs3795503	1	180905694	T	C	0.3144	0.015	0.0021	3.253e-12	440502	-0.00130577	0.00174694	0.455	851604
ALM	TG	UKB	GLGC	rs4593781	1	182984983	T	C	0.5477	-0.012	0.002	1.91e-09	440502	9.74081e-05	0.00165916	0.953	840155
ALM	TG	UKB	GLGC	rs1926874	1	184009788	T	C	0.3476	0.0164	0.0021	7.143e-15	440502	0.00378234	0.00169243	0.0254	861978
ALM	TG	UKB	GLGC	rs3098843	1	190277706	A	G	0.4361	0.0146	0.002	3.681e-13	440502	0.00464983	0.00183861	0.0114	720656
ALM	TG	UKB	GLGC	rs10922178	1	197158599	T	C	0.3039	-0.0121	0.0022	2.775e-08	440502	0.00163261	0.00178165	0.359	849579
ALM	TG	UKB	GLGC	rs2678204	1	201800511	T	G	0.6598	-0.0194	0.0021	3.398e-20	440502	-0.00676675	0.00175071	0.000111	862831
ALM	TG	UKB	GLGC	rs6658514	1	203793652	A	C	0.7252	-0.0128	0.0022	1.06e-08	440502	0.000266669	0.00181322	0.883	850494
ALM	TG	UKB	GLGC	rs823137	1	205738302	A	G	0.4302	-0.0199	0.002	4.498e-23	440502	-0.00691967	0.00164997	2.74e-05	850465
ALM	TG	UKB	GLGC	rs2796243	1	208029182	T	C	0.5217	-0.0111	0.002	2.477e-08	440502	-0.0010151	0.00161225	0.529	860246
ALM	TG	UKB	GLGC	rs60534728	1	209548171	A	G	0.1308	0.0188	0.003	1.919e-10	440502	0.0123807	0.00238217	2.02e-07	862911
ALM	TG	UKB	GLGC	rs2993531	1	212190116	A	C	0.4107	-0.0147	0.002	3.563e-13	440502	0.000317689	0.00162543	0.845	862921
ALM	TG	UKB	GLGC	rs12072845	1	214630757	A	G	0.3945	-0.0201	0.002	8.472e-23	440502	0.00230248	0.00165518	0.164	860210
ALM	TG	UKB	GLGC	rs7366282	1	214779427	A	C	0.9479	0.0274	0.0045	1.201e-09	440502	0.00768703	0.00411481	0.0617	703462
ALM	TG	UKB	GLGC	rs11589536	1	217805262	A	C	0.3959	0.0143	0.002	2.762e-12	440502	0.00088085	0.00165892	0.595	850413
ALM	TG	UKB	GLGC	rs6684205	1	218609702	A	G	0.7135	-0.0208	0.0022	3.476e-21	440502	-0.00317258	0.00176885	0.0729	862933
ALM	TG	UKB	GLGC	rs2615075	1	225934295	A	G	0.6239	-0.0151	0.0021	2.866e-13	440502	0.000923572	0.0016777	0.582	856692
ALM	TG	UKB	GLGC	rs34780873	1	228103161	T	G	0.797	0.0148	0.0026	7.754e-09	440502	0.00837149	0.00212489	8.16e-05	851109
ALM	TG	UKB	GLGC	rs10925635	1	235573486	A	C	0.3572	-0.0136	0.0021	5.987e-11	440502	-0.0034584	0.00171273	0.0435	844747
ALM	TG	UKB	GLGC	rs12093576	1	243655897	T	C	0.5743	-0.0115	0.002	1.874e-08	440502	-0.000530596	0.00190592	0.781	683343
ALM	TG	UKB	GLGC	rs62107261	2	422144	T	C	0.9514	0.087	0.0047	7.881e-78	440502	0.0156475	0.00418024	0.000182	853109
ALM	TG	UKB	GLGC	rs1320332	2	621954	T	C	0.1733	-0.0545	0.0026	4.1e-95	440502	-0.0100326	0.00213133	2.51e-06	862080
ALM	TG	UKB	GLGC	rs1534043	2	9780744	T	C	0.3263	0.013	0.0021	1.062e-09	440502	0.00272103	0.00170415	0.11	862037
ALM	TG	UKB	GLGC	rs12621634	2	16121533	T	C	0.8907	0.0185	0.0032	8.574e-09	440502	-0.00193991	0.0026292	0.461	860687
ALM	TG	UKB	GLGC	rs12713004	2	23896049	A	G	0.2749	-0.0221	0.0022	5.027e-23	440502	0.00315785	0.00186848	0.091	854717
ALM	TG	UKB	GLGC	rs3754863	2	25393762	A	G	0.048	-0.0279	0.0047	3.575e-09	440502	0.010158	0.00392814	0.00971	860002
ALM	TG	UKB	GLGC	rs1260326	2	27730940	T	C	0.3959	-0.0275	0.002	2.241e-41	440502	0.113793	0.00164779	3.07e-1038	860302
ALM	TG	UKB	GLGC	rs12714288	2	29730151	T	C	0.674	0.0127	0.0021	3.124e-09	440502	0.000533777	0.00172016	0.756	862915
ALM	TG	UKB	GLGC	rs1545552	2	33360338	A	G	0.2916	-0.0172	0.0022	6.471e-15	440502	-0.00479941	0.00179717	0.00757	852470
ALM	TG	UKB	GLGC	rs9295	2	36777825	A	G	0.2956	0.0163	0.0022	1.168e-13	440502	0.000690791	0.00177318	0.697	862873
ALM	TG	UKB	GLGC	rs11124616	2	38055143	A	G	0.9404	0.0249	0.0042	3.426e-09	440502	0.00694539	0.00337561	0.0396	850465
ALM	TG	UKB	GLGC	rs6713242	2	42470794	T	C	0.1139	-0.0245	0.0032	6.773e-15	440502	-0.000707705	0.00249441	0.777	862647
ALM	TG	UKB	GLGC	rs343954	2	44999709	T	C	0.8283	-0.0177	0.0027	3.369e-11	440502	0.00647301	0.00217845	0.00296	862909
ALM	TG	UKB	GLGC	rs2121266	2	46535924	A	C	0.5976	-0.0118	0.002	6.724e-09	440502	0.00176145	0.00166025	0.289	852965
ALM	TG	UKB	GLGC	rs6706613	2	50228459	T	C	0.1629	0.017	0.0027	2.905e-10	440502	0.00714672	0.00217111	0.000996	862933
ALM	TG	UKB	GLGC	rs59985551	2	56106928	T	C	0.2263	-0.0253	0.0024	2.217e-26	440502	0.000523559	0.00189582	0.782	862931
ALM	TG	UKB	GLGC	rs4671328	2	58935282	T	G	0.4485	0.0173	0.002	1.267e-17	440502	0.0121412	0.00167214	3.85e-13	821011
ALM	TG	UKB	GLGC	rs6753852	2	59291178	A	G	0.6988	-0.0182	0.0022	7.343e-17	440502	-0.00778089	0.00181545	1.82e-05	850346
ALM	TG	UKB	GLGC	rs10181359	2	62903461	T	G	0.5685	-0.0123	0.002	1.261e-09	440502	-0.0012814	0.00168847	0.448	847379
ALM	TG	UKB	GLGC	rs78665953	2	68468287	T	C	0.0787	-0.0234	0.0037	2.839e-10	440502	0.00566327	0.00305402	0.0637	859997
ALM	TG	UKB	GLGC	rs11545482	2	70315987	T	C	0.0206	-0.0547	0.007	7.166e-15	440502	0.00635472	0.00672543	0.345	855623
ALM	TG	UKB	GLGC	rs6714975	2	71633389	T	C	0.5729	-0.0166	0.002	1.738e-16	440502	0.00370851	0.00161965	0.022	862091
ALM	TG	UKB	GLGC	rs6546907	2	74678921	T	C	0.8493	-0.0158	0.0028	1.716e-08	440502	-0.00634957	0.00226071	0.00497	862042
ALM	TG	UKB	GLGC	rs2289976	2	85818797	A	G	0.3053	0.0157	0.0022	4.005e-13	440502	-0.00462284	0.00179109	0.00985	862817
ALM	TG	UKB	GLGC	rs1805165	2	88874891	A	C	0.7205	-0.0152	0.0022	8.149e-12	440502	0.00648093	0.0017809	0.000274	860302
ALM	TG	UKB	GLGC	rs56254146	2	100822430	A	G	0.1351	0.0204	0.0029	2.698e-12	440502	0.00381191	0.00231174	0.0992	862929
ALM	TG	UKB	GLGC	rs12613110	2	101731705	T	C	0.3179	-0.0118	0.0021	3.594e-08	440502	-0.00353118	0.00174072	0.0425	862936
ALM	TG	UKB	GLGC	rs1837366	2	111874629	T	C	0.4831	0.0136	0.002	1.199e-11	440502	-0.0135086	0.00164329	2.03e-16	862908
ALM	TG	UKB	GLGC	rs13392139	2	121578767	A	G	0.9347	0.0242	0.0041	2.412e-09	440502	-0.00638612	0.00302738	0.0349	860680
ALM	TG	UKB	GLGC	rs17551974	2	142293146	A	C	0.1858	-0.0145	0.0026	1.416e-08	440502	4.45915e-05	0.00206973	0.983	862933
ALM	TG	UKB	GLGC	rs1376750	2	143967920	T	C	0.1421	0.0194	0.0029	1.053e-11	440502	0.00592635	0.00231064	0.0103	862929
ALM	TG	UKB	GLGC	rs1083458	2	147908557	T	G	0.4219	0.0129	0.002	1.648e-10	440502	0.00247666	0.00162695	0.128	862855
ALM	TG	UKB	GLGC	rs2140046	2	169706079	T	C	0.6365	0.0154	0.0021	1.241e-13	440502	-0.00733435	0.00166873	1.11e-05	862836
ALM	TG	UKB	GLGC	rs72885917	2	172416376	A	C	0.7518	0.0312	0.0023	9.009e-42	440502	0.00243108	0.00188708	0.198	862927
ALM	TG	UKB	GLGC	rs16862227	2	174832967	T	G	0.2302	-0.0141	0.0024	3.216e-09	440502	-0.00548008	0.00196015	0.00518	862841
ALM	TG	UKB	GLGC	rs76128413	2	176951949	T	G	0.9575	-0.0312	0.005	4.021e-10	440502	-0.00685384	0.00424616	0.106	831989
ALM	TG	UKB	GLGC	rs13421315	2	178636333	T	C	0.7693	-0.0135	0.0024	1.295e-08	440502	0.00387806	0.00196672	0.0486	835140
ALM	TG	UKB	GLGC	rs6741676	2	181618654	A	G	0.6625	0.0137	0.0021	9.565e-11	440502	0.00773662	0.00174075	8.81e-06	857430
ALM	TG	UKB	GLGC	rs10803955	2	183228114	A	G	0.4921	0.0124	0.002	4.461e-10	440502	0.00144134	0.0016192	0.373	862907
ALM	TG	UKB	GLGC	rs1064213	2	198950240	A	G	0.4779	0.0155	0.002	7.567e-15	440502	0.00621858	0.00161421	0.000117	862936
ALM	TG	UKB	GLGC	rs1020111	2	201247780	A	G	0.5387	-0.0135	0.002	1.903e-11	440502	-0.00211839	0.00161745	0.19	862105
ALM	TG	UKB	GLGC	rs1470545	2	205365851	T	C	0.0402	0.0343	0.0051	1.691e-11	440502	0.015828	0.00411799	0.000121	860684
ALM	TG	UKB	GLGC	rs58942037	2	208019791	T	C	0.345	-0.0136	0.0021	9.962e-11	440502	-0.00333568	0.0016983	0.0495	862059
ALM	TG	UKB	GLGC	rs2551660	2	208386799	T	C	0.1834	-0.0142	0.0026	3.845e-08	440502	-0.007962	0.00202835	8.66e-05	862099
ALM	TG	UKB	GLGC	rs1047891	2	211540507	A	C	0.3156	0.0228	0.0021	2.384e-26	440502	-0.0048204	0.00177136	0.0065	852184
ALM	TG	UKB	GLGC	rs13427822	2	213414265	A	G	0.7285	0.0132	0.0023	6.359e-09	440502	0.00465367	0.00183608	0.0113	861920
ALM	TG	UKB	GLGC	rs6755489	2	217609456	A	G	0.734	0.0131	0.0023	8.58e-09	440502	0.00093753	0.00183755	0.61	849664
ALM	TG	UKB	GLGC	rs2194747	2	218126181	A	G	0.2922	-0.0165	0.0022	6.36e-14	440502	0.00368518	0.0018082	0.0415	852297
ALM	TG	UKB	GLGC	rs13418037	2	218314141	T	C	0.1886	-0.0279	0.0026	2.118e-27	440502	0.00315294	0.00206536	0.127	862104
ALM	TG	UKB	GLGC	rs7594429	2	222310259	A	G	0.7455	0.0137	0.0023	2.269e-09	440502	0.000382967	0.00184733	0.836	862093
ALM	TG	UKB	GLGC	rs6711710	2	223956410	T	C	0.2191	-0.0211	0.0024	3.375e-18	440502	0.00522149	0.00195943	0.0077	859471
ALM	TG	UKB	GLGC	rs112988999	2	227207133	T	C	0.9756	0.0398	0.0066	1.66e-09	440502	0.0214994	0.00613899	0.000462	856451
ALM	TG	UKB	GLGC	rs17246129	2	227259964	A	G	0.3042	0.0147	0.0022	1.386e-11	440502	0.00744488	0.00175318	2.17e-05	862098
ALM	TG	UKB	GLGC	rs10202701	2	232328681	T	C	0.5419	0.0126	0.002	3.994e-10	440502	-0.00292067	0.00161686	0.0709	859267
ALM	TG	UKB	GLGC	rs77336558	2	233168540	T	C	0.1117	-0.0243	0.0032	2.24e-14	440502	0.00181907	0.00266829	0.495	862097
ALM	TG	UKB	GLGC	rs2197563	2	233687080	A	G	0.5948	0.0139	0.002	8.903e-12	440502	-0.00220965	0.00167224	0.186	849607
ALM	TG	UKB	GLGC	rs9808302	2	236854450	A	G	0.5275	-0.0124	0.002	5.516e-10	440502	-0.00168208	0.00162921	0.302	849026
ALM	TG	UKB	GLGC	rs35516027	2	241774152	T	C	0.2898	0.0139	0.0022	2.494e-10	440502	0.00359395	0.0017806	0.0436	849059
ALM	TG	UKB	GLGC	rs6437277	2	242608984	A	G	0.2311	0.0174	0.0024	2.736e-13	440502	-0.00432311	0.00214179	0.0435	790330
ALM	TG	UKB	GLGC	rs62245551	3	10174836	T	C	0.2673	-0.0157	0.0023	6.765e-12	440502	0.00528186	0.00192456	0.00606	826318
ALM	TG	UKB	GLGC	rs6796538	3	10178520	A	G	0.7601	-0.0173	0.0024	1.987e-13	440502	-0.0017924	0.00194557	0.357	862793
ALM	TG	UKB	GLGC	rs2569993	3	12926096	T	C	0.6799	-0.0141	0.0022	5.693e-11	440502	-0.00659873	0.00171954	0.000124	855383
ALM	TG	UKB	GLGC	rs13078908	3	13829632	A	G	0.4875	0.0138	0.002	6.887e-12	440502	-0.000296817	0.00163758	0.856	859627
ALM	TG	UKB	GLGC	rs13072195	3	18199498	T	C	0.0929	0.0199	0.0035	8.31e-09	440502	0.000676649	0.00259335	0.794	862867
ALM	TG	UKB	GLGC	rs4858697	3	25116582	A	G	0.4188	-0.0173	0.002	1.646e-17	440502	0.00276705	0.00166404	0.0963	850444
ALM	TG	UKB	GLGC	rs9825611	3	28013903	T	C	0.479	-0.011	0.002	4.325e-08	440502	0.00266812	0.00160171	0.0958	862926
ALM	TG	UKB	GLGC	rs6793182	3	30093254	T	C	0.6134	-0.0114	0.0021	2.842e-08	440502	-0.00296283	0.00184224	0.108	721496
ALM	TG	UKB	GLGC	rs116662523	3	32982461	A	G	0.023	-0.0398	0.0068	4.268e-09	440502	0.00617387	0.00587873	0.294	858741
ALM	TG	UKB	GLGC	rs4504126	3	33600582	A	C	0.9726	-0.0394	0.0061	1.354e-10	440502	0.0053217	0.00516583	0.303	861534
ALM	TG	UKB	GLGC	rs7373828	3	38524311	A	G	0.4353	-0.0146	0.002	4.943e-13	440502	-3.3367e-05	0.00163328	0.984	853123
ALM	TG	UKB	GLGC	rs11707955	3	41308348	T	C	0.5286	-0.0153	0.002	3.096e-14	440502	-0.00411606	0.00164979	0.0126	845577
ALM	TG	UKB	GLGC	rs111768603	3	42329113	T	G	0.1099	-0.0199	0.0032	4.504e-10	440502	-0.00589441	0.00259436	0.0231	862923
ALM	TG	UKB	GLGC	rs6800021	3	50190346	A	G	0.4245	0.0216	0.002	1.371e-26	440502	0.00666876	0.00167047	6.55e-05	845569
ALM	TG	UKB	GLGC	rs71301804	3	53073314	A	C	0.0965	0.0258	0.0034	2.814e-14	440502	-0.0206192	0.00278058	1.21e-13	862919
ALM	TG	UKB	GLGC	rs11709171	3	53669904	A	C	0.8041	-0.0163	0.0025	1.029e-10	440502	-0.00233806	0.00202715	0.249	862897
ALM	TG	UKB	GLGC	rs815532	3	55471963	A	G	0.7144	0.0122	0.0022	3.582e-08	440502	0.00138032	0.00200891	0.492	692153
ALM	TG	UKB	GLGC	rs6762851	3	56686329	T	C	0.6425	0.0175	0.0021	4.359e-17	440502	0.0071041	0.00168538	2.5e-05	857436
ALM	TG	UKB	GLGC	rs6445198	3	61219865	T	G	0.416	-0.0165	0.002	5.394e-16	440502	-0.00131103	0.00164144	0.424	862856
ALM	TG	UKB	GLGC	rs56038322	3	69925128	A	G	0.3106	0.0127	0.0022	4.876e-09	440502	-0.00625696	0.00179122	0.000477	837060
ALM	TG	UKB	GLGC	rs9842991	3	70471368	A	G	0.3258	0.0133	0.0021	4.909e-10	440502	0.00646945	0.00173256	0.000188	862841
ALM	TG	UKB	GLGC	rs4677151	3	72394027	A	G	0.5052	-0.011	0.002	4.146e-08	440502	-0.000453481	0.00161233	0.779	860079
ALM	TG	UKB	GLGC	rs6766472	3	80651423	A	C	0.7033	-0.014	0.0022	1.762e-10	440502	0.00143285	0.00177161	0.419	860264
ALM	TG	UKB	GLGC	rs6779752	3	85663849	A	G	0.6381	-0.0193	0.0021	2.905e-20	440502	0.00320377	0.00169914	0.0594	862937
ALM	TG	UKB	GLGC	rs9861443	3	88196211	A	C	0.2853	-0.0176	0.0022	2.289e-15	440502	-0.0060931	0.00183059	0.000873	848835
ALM	TG	UKB	GLGC	rs12490606	3	90500225	T	C	0.3642	-0.0122	0.0021	7.974e-09	440502	-0.00276293	0.00188445	0.143	840502
ALM	TG	UKB	GLGC	rs2034768	3	93986371	A	G	0.4874	0.015	0.002	6.24e-14	440502	0.00390448	0.0016339	0.0169	860260
ALM	TG	UKB	GLGC	rs9827857	3	98663533	T	C	0.8675	-0.0205	0.0029	3.564e-12	440502	0.00316258	0.00245248	0.197	862928
ALM	TG	UKB	GLGC	rs2016469	3	108023965	A	G	0.3716	0.0119	0.0021	1.195e-08	440502	0.00372969	0.0017016	0.0284	853130
ALM	TG	UKB	GLGC	rs11925245	3	114183579	A	G	0.8174	0.0155	0.0026	3.32e-09	440502	0.00727913	0.00209012	0.000497	862342
ALM	TG	UKB	GLGC	rs9861998	3	124699246	T	G	0.4093	0.0126	0.002	6.001e-10	440502	-0.00202623	0.00168095	0.228	862343
ALM	TG	UKB	GLGC	rs6762578	3	128992047	A	G	0.7782	0.0228	0.0024	4.248e-21	440502	-0.00680945	0.00204344	0.000861	848845
ALM	TG	UKB	GLGC	rs1320903	3	131758077	A	G	0.3193	0.0175	0.0021	3.719e-16	440502	0.00560201	0.00173786	0.00127	862906
ALM	TG	UKB	GLGC	rs9883955	3	134372486	T	G	0.3729	0.0119	0.0021	9.382e-09	440502	0.00368388	0.00165938	0.0264	862274
ALM	TG	UKB	GLGC	rs724016	3	141105570	A	G	0.5566	-0.0423	0.002	2.17e-98	440502	0.00201246	0.00161267	0.212	862937
ALM	TG	UKB	GLGC	rs2651316	3	147059334	A	G	0.7536	-0.0128	0.0023	3.647e-08	440502	-0.00659221	0.00188832	0.000481	862919
ALM	TG	UKB	GLGC	rs7635419	3	152307758	A	C	0.8607	-0.0172	0.0029	3.516e-09	440502	-0.00358964	0.00230798	0.12	862746
ALM	TG	UKB	GLGC	rs59508481	3	153839959	T	C	0.7364	0.0192	0.0023	2.412e-17	440502	-0.00166593	0.00185918	0.37	862733
ALM	TG	UKB	GLGC	rs9790159	3	171908032	A	G	0.469	0.0135	0.002	2.818e-11	440502	0.00107173	0.00167424	0.522	849900
ALM	TG	UKB	GLGC	rs116657802	3	172162394	T	C	0.6838	-0.0229	0.0022	1.537e-26	440502	-0.00519945	0.00193556	0.00723	701965
ALM	TG	UKB	GLGC	rs843341	3	184000389	T	C	0.413	0.0184	0.002	1.185e-19	440502	0.00543982	0.00164072	0.000915	862075
ALM	TG	UKB	GLGC	rs73175572	3	185490184	A	G	0.8887	-0.0375	0.0032	1.688e-31	440502	0.0121326	0.00256206	2.19e-06	861383
ALM	TG	UKB	GLGC	rs55742087	3	185830488	T	C	0.1855	-0.0269	0.0026	1.24e-25	440502	-0.0107293	0.00211795	4.06e-07	861955
ALM	TG	UKB	GLGC	rs2055634	3	192437155	T	C	0.7723	-0.0134	0.0024	1.852e-08	440502	-0.0010518	0.00194848	0.589	862097
ALM	TG	UKB	GLGC	rs9834481	3	196169932	A	G	0.5429	-0.0138	0.002	7.87e-12	440502	-0.00822465	0.00168324	1.03e-06	837235
ALM	TG	UKB	GLGC	rs111227886	4	1199518	T	C	0.0475	-0.0329	0.0047	3.15e-12	440502	-0.0019467	0.00408981	0.634	860411
ALM	TG	UKB	GLGC	rs2854916	4	1721348	A	G	0.3422	0.0158	0.0021	7.534e-14	440502	-0.00373718	0.001675	0.0257	861977
ALM	TG	UKB	GLGC	rs2699433	4	3482554	T	C	0.1475	-0.0184	0.0029	1.162e-10	440502	0.0158303	0.00236903	2.35e-11	857186
ALM	TG	UKB	GLGC	rs9990576	4	4918627	A	G	0.3161	-0.0119	0.0022	3.437e-08	440502	0.0050645	0.00175411	0.00389	852238
ALM	TG	UKB	GLGC	rs223929	4	12901753	A	C	0.7179	0.0142	0.0022	2.099e-10	440502	-0.00210362	0.00179516	0.241	862097
ALM	TG	UKB	GLGC	rs7671110	4	17874089	T	C	0.158	-0.0418	0.0027	1.58e-52	440502	0.0176281	0.00230394	1.99e-14	862088
ALM	TG	UKB	GLGC	rs10939795	4	18495811	A	G	0.6973	-0.0156	0.0022	1.653e-12	440502	0.00253237	0.00200235	0.206	696677
ALM	TG	UKB	GLGC	rs4642249	4	20089011	A	G	0.1077	0.0185	0.0032	1.322e-08	440502	0.00832321	0.00260546	0.0014	859473
ALM	TG	UKB	GLGC	rs56203712	4	25342606	A	G	0.7656	0.0142	0.0024	4.812e-09	440502	0.00522321	0.00214319	0.0148	798516
ALM	TG	UKB	GLGC	rs56260582	4	28513530	A	G	0.8617	0.0187	0.0029	1.314e-10	440502	0.00618604	0.00228859	0.00687	862096
ALM	TG	UKB	GLGC	rs4132132	4	31001301	T	C	0.5562	-0.0139	0.002	9.24e-12	440502	0.00227367	0.00163538	0.164	862103
ALM	TG	UKB	GLGC	rs10938398	4	45186139	A	G	0.4332	0.0213	0.002	7.177e-26	440502	0.00926898	0.00162922	1.28e-08	862924
ALM	TG	UKB	GLGC	rs6831883	4	49298139	T	C	0.6861	-0.016	0.0022	9.828e-13	440502	-0.00757442	0.00429784	0.078	217662
ALM	TG	UKB	GLGC	rs2102278	4	52818664	A	G	0.6776	-0.0155	0.0021	4.959e-13	440502	-0.0034748	0.00180043	0.0536	860273
ALM	TG	UKB	GLGC	rs10028214	4	54331923	A	G	0.1504	0.0184	0.0028	5.271e-11	440502	-0.00704628	0.00223091	0.00159	862934
ALM	TG	UKB	GLGC	rs6820303	4	55541408	A	G	0.4296	-0.0118	0.002	8.175e-09	440502	-0.00867911	0.00168485	2.59e-07	846405
ALM	TG	UKB	GLGC	rs781669	4	57819794	T	C	0.5235	0.0131	0.002	7.209e-11	440502	0.000289011	0.00161321	0.858	862928
ALM	TG	UKB	GLGC	rs1662842	4	82155362	A	G	0.6929	-0.0187	0.0022	9.352e-18	440502	-0.00369311	0.00173602	0.0334	860272
ALM	TG	UKB	GLGC	rs17011108	4	86800806	T	C	0.6932	-0.0126	0.0022	8.709e-09	440502	0.00379843	0.00182035	0.0369	848210
ALM	TG	UKB	GLGC	rs140493137	4	87666916	A	G	0.0602	0.0275	0.0042	8.053e-11	440502	0.0171612	0.00371813	3.92e-06	833321
ALM	TG	UKB	GLGC	rs1841738	4	88557753	A	G	0.4816	0.0155	0.002	1.782e-14	440502	0.0026479	0.00166491	0.112	853088
ALM	TG	UKB	GLGC	rs62305026	4	100729914	T	C	0.0825	0.0202	0.0037	3.57e-08	440502	0.00327733	0.0030063	0.276	862733
ALM	TG	UKB	GLGC	rs11097755	4	102709308	T	C	0.557	-0.0157	0.002	7.639e-15	440502	-0.00438663	0.00173739	0.0116	771591
ALM	TG	UKB	GLGC	rs62331159	4	106128108	A	G	0.3842	-0.0208	0.0021	4.499e-24	440502	0.00841667	0.00167625	5.14e-07	862912
ALM	TG	UKB	GLGC	rs11723238	4	111011794	T	C	0.2843	0.0126	0.0023	4.552e-08	440502	0.00466335	0.00202123	0.021	676127
ALM	TG	UKB	GLGC	rs35323363	4	111580136	A	G	0.3105	0.0149	0.0021	2.774e-12	440502	0.00158484	0.00175228	0.366	850486
ALM	TG	UKB	GLGC	rs35083649	4	115131948	T	C	0.4394	-0.0115	0.002	1.215e-08	440502	-0.00208489	0.00163692	0.203	854792
ALM	TG	UKB	GLGC	rs190883674	4	120269780	A	G	0.6903	-0.0138	0.0023	1.269e-09	440502	-0.00499587	0.00230546	0.0302	634565
ALM	TG	UKB	GLGC	rs13152701	4	122751061	A	G	0.3938	-0.0174	0.0021	1.958e-17	440502	-0.00038245	0.00167475	0.819	862097
ALM	TG	UKB	GLGC	rs34848742	4	123828042	T	G	0.2107	0.0185	0.0025	4.533e-14	440502	-0.00327991	0.00196555	0.0952	849650
ALM	TG	UKB	GLGC	rs10518426	4	124957112	T	C	0.5839	-0.0134	0.002	4.18e-11	440502	8.94579e-05	0.00164662	0.957	862058
ALM	TG	UKB	GLGC	rs114163153	4	134729284	A	G	0.9678	-0.0352	0.0058	1.599e-09	440502	-0.00291404	0.00505082	0.564	856553
ALM	TG	UKB	GLGC	rs1283032	4	137098470	T	C	0.4124	0.0171	0.0021	9.574e-17	440502	0.000304078	0.00184992	0.869	706980
ALM	TG	UKB	GLGC	rs2131354	4	145599908	A	G	0.5265	0.0293	0.002	4.497e-48	440502	-0.0042078	0.00162816	0.00976	853010
ALM	TG	UKB	GLGC	rs141056423	4	152333736	T	C	0.5488	0.0129	0.002	2.763e-10	440502	-0.00437207	0.00192097	0.0228	684281
ALM	TG	UKB	GLGC	rs147265733	4	171602044	A	G	0.1273	-0.0189	0.003	3.454e-10	440502	-0.00303798	0.00253093	0.23	862886
ALM	TG	UKB	GLGC	rs7683836	4	180167906	A	G	0.5574	-0.0113	0.002	2.638e-08	440502	-0.00421584	0.00164399	0.0103	845484
ALM	TG	UKB	GLGC	rs375682067	4	184200442	T	C	0.0652	-0.0231	0.0041	1.258e-08	440502	-0.00658484	0.00373452	0.0779	701116
ALM	TG	UKB	GLGC	rs10057678	5	236760	A	C	0.1406	0.0169	0.0029	7.619e-09	440502	0.00167055	0.00275302	0.544	699041
ALM	TG	UKB	GLGC	rs2578557	5	5473063	T	C	0.6419	-0.013	0.0021	4.478e-10	440502	0.00261483	0.0016819	0.12	849617
ALM	TG	UKB	GLGC	rs27110	5	14451047	A	G	0.1778	-0.0145	0.0026	2.962e-08	440502	-0.00420921	0.00209547	0.0446	862099
ALM	TG	UKB	GLGC	rs12656497	5	32831939	T	C	0.4035	0.0159	0.002	6.598e-15	440502	0.00160583	0.00163638	0.326	862893
ALM	TG	UKB	GLGC	rs3911345	5	33325599	A	G	0.7634	0.0141	0.0024	2.316e-09	440502	0.00284865	0.00191786	0.137	857420
ALM	TG	UKB	GLGC	rs7731023	5	36181627	A	G	0.4251	-0.0125	0.002	6.666e-10	440502	0.00104393	0.00171091	0.542	837195
ALM	TG	UKB	GLGC	rs2886201	5	36796830	A	G	0.5541	0.0194	0.002	1.133e-21	440502	-0.00360738	0.00184424	0.0505	719935
ALM	TG	UKB	GLGC	rs1818782	5	39424628	A	C	0.3437	-0.0129	0.0021	1.248e-09	440502	0.00115435	0.0017728	0.515	823060
ALM	TG	UKB	GLGC	rs62372052	5	42724294	A	G	0.8899	-0.0337	0.0032	8.745e-26	440502	0.00965096	0.00275451	0.000459	859584
ALM	TG	UKB	GLGC	rs79125854	5	50957444	A	C	0.9675	-0.0348	0.0057	7.255e-10	440502	0.00281284	0.00421169	0.504	861539
ALM	TG	UKB	GLGC	rs696193	5	53386267	A	G	0.7689	-0.0157	0.0024	6.796e-11	440502	0.00144307	0.001995	0.469	825929
ALM	TG	UKB	GLGC	rs10068807	5	54876985	A	G	0.3087	0.0162	0.0022	7.842e-14	440502	0.00747977	0.00177321	2.46e-05	860253
ALM	TG	UKB	GLGC	rs7714712	5	60732552	A	C	0.3612	-0.0158	0.0021	2.796e-14	440502	0.00785236	0.00169672	3.69e-06	862909
ALM	TG	UKB	GLGC	rs1459190	5	64070962	A	G	0.5198	-0.012	0.002	3.031e-09	440502	-0.00582803	0.00165324	0.000423	853014
ALM	TG	UKB	GLGC	rs36140	5	66164160	A	C	0.3645	-0.0122	0.0021	4.701e-09	440502	-0.00409904	0.00168654	0.0151	850478
ALM	TG	UKB	GLGC	rs9623	5	67597321	T	C	0.5406	0.0177	0.002	9.434e-19	440502	0.000856587	0.00164899	0.603	828027
ALM	TG	UKB	GLGC	rs2307111	5	75003678	T	C	0.6049	0.024	0.002	8.609e-32	440502	0.00291167	0.00164364	0.0765	862935
ALM	TG	UKB	GLGC	rs365352	5	77401152	A	G	0.2449	-0.0225	0.0023	4.116e-22	440502	0.00283555	0.00190892	0.137	862869
ALM	TG	UKB	GLGC	rs59893724	5	80830788	A	G	0.7562	0.0184	0.0023	2.602e-15	440502	0.000133143	0.00193184	0.945	862901
ALM	TG	UKB	GLGC	rs61749613	5	82815170	A	G	0.9587	-0.0294	0.005	4.881e-09	440502	0.0248474	0.00399009	4.75e-10	862049
ALM	TG	UKB	GLGC	rs6870983	5	87697533	T	C	0.2137	-0.0205	0.0024	4.648e-17	440502	-0.0105235	0.00197566	1e-07	862935
ALM	TG	UKB	GLGC	rs141729694	5	87999371	T	C	0.0741	0.0317	0.0038	1.635e-16	440502	0.00578212	0.00307445	0.06	862916
ALM	TG	UKB	GLGC	rs13169290	5	95729406	A	G	0.2682	0.0224	0.0023	3.988e-23	440502	0.00474423	0.00179294	0.00814	862936
ALM	TG	UKB	GLGC	rs261964	5	95848076	T	C	0.3917	-0.0123	0.002	2.12e-09	440502	-0.00392325	0.00166452	0.0184	853129
ALM	TG	UKB	GLGC	rs331547	5	98138070	T	C	0.4132	0.0123	0.002	1.644e-09	440502	-0.000100662	0.00168131	0.952	850400
ALM	TG	UKB	GLGC	rs34924	5	111316974	A	G	0.6924	-0.0132	0.0022	1.414e-09	440502	-0.00193139	0.00174059	0.267	862885
ALM	TG	UKB	GLGC	rs41115	5	112175770	A	G	0.6181	-0.0164	0.0021	1.824e-15	440502	-0.00585151	0.00166567	0.000443	862907
ALM	TG	UKB	GLGC	rs62380015	5	114402247	T	C	0.4921	0.0114	0.002	1.573e-08	440502	-0.00307692	0.00179137	0.0859	721480
ALM	TG	UKB	GLGC	rs1582931	5	122657199	A	G	0.4734	-0.0282	0.002	2.18e-44	440502	-0.00160336	0.00161811	0.322	860264
ALM	TG	UKB	GLGC	rs9327336	5	123990270	T	C	0.6565	-0.0119	0.0021	1.663e-08	440502	-0.00356414	0.00173936	0.0405	833443
ALM	TG	UKB	GLGC	rs3749748	5	127350549	T	C	0.2469	0.0291	0.0023	7.345e-36	440502	-0.0127589	0.00195611	6.91e-11	862917
ALM	TG	UKB	GLGC	rs1363695	5	130378027	T	C	0.2264	-0.0216	0.0024	3.73e-19	440502	0.0016096	0.00196217	0.412	854635
ALM	TG	UKB	GLGC	rs31210	5	134361020	A	G	0.2529	-0.0204	0.0023	1.016e-18	440502	0.00349659	0.00185461	0.0594	862933
ALM	TG	UKB	GLGC	rs11242236	5	134586980	A	G	0.4534	-0.012	0.002	2.635e-09	440502	0.00204197	0.00163235	0.211	850495
ALM	TG	UKB	GLGC	rs12055045	5	137608056	T	C	0.2062	0.0207	0.0025	6.692e-17	440502	-0.00465187	0.00195528	0.0174	862887
ALM	TG	UKB	GLGC	rs7730885	5	139042547	A	G	0.6284	-0.0197	0.0021	3.838e-21	440502	-0.00725255	0.00169081	1.79e-05	845578
ALM	TG	UKB	GLGC	rs3822355	5	140186979	A	G	0.378	0.0133	0.0024	2.216e-08	440502	0.00866763	0.00263727	0.00101	507983
ALM	TG	UKB	GLGC	rs253439	5	141798269	T	C	0.6118	0.0151	0.0021	2.585e-13	440502	-0.000446589	0.00187353	0.812	691229
ALM	TG	UKB	GLGC	rs11747997	5	142790752	A	C	0.6713	-0.0155	0.0021	4.991e-13	440502	-0.00457754	0.00176234	0.00939	852178
ALM	TG	UKB	GLGC	rs2545339	5	149911219	A	G	0.3712	-0.0125	0.0021	1.587e-09	440502	-0.00431261	0.00170238	0.0113	845437
ALM	TG	UKB	GLGC	rs17115481	5	153358226	A	G	0.2696	-0.0144	0.0023	1.63e-10	440502	-0.00309251	0.00181373	0.0882	862103
ALM	TG	UKB	GLGC	rs4282339	5	168256240	A	G	0.2076	-0.0239	0.0025	3.049e-22	440502	0.00394126	0.00198419	0.047	862059
ALM	TG	UKB	GLGC	rs4073717	5	170864021	T	G	0.2017	-0.0243	0.0025	2.5e-22	440502	-0.00121774	0.00201393	0.545	861282
ALM	TG	UKB	GLGC	rs7701233	5	171218388	T	C	0.5717	0.0148	0.002	2.606e-13	440502	0.00113857	0.00164084	0.488	852249
ALM	TG	UKB	GLGC	rs55758152	5	171317318	A	G	0.3263	0.014	0.0022	8.81e-11	440502	-0.00159192	0.00205206	0.438	755860
ALM	TG	UKB	GLGC	rs5745126	5	172577849	T	G	0.0732	0.0241	0.004	1.652e-09	440502	-0.00127237	0.00318076	0.689	693373
ALM	TG	UKB	GLGC	rs6874142	5	172753555	T	G	0.8863	-0.0247	0.0033	1.216e-13	440502	0.000892488	0.00300771	0.767	851713
ALM	TG	UKB	GLGC	rs244711	5	176509193	T	C	0.6858	0.0207	0.0023	3.12e-19	440502	-0.000996051	0.00206432	0.629	762266
ALM	TG	UKB	GLGC	rs6921994	6	2107037	T	C	0.2328	0.0162	0.0024	1.177e-11	440502	0.000681932	0.00191558	0.722	861950
ALM	TG	UKB	GLGC	rs9379084	6	7231843	A	G	0.1155	-0.0227	0.0032	1.868e-12	440502	0.0141118	0.00264976	1.01e-07	854626
ALM	TG	UKB	GLGC	rs11243202	6	7719065	T	C	0.5142	-0.023	0.002	3.136e-30	440502	0.000211692	0.00160582	0.895	862105
ALM	TG	UKB	GLGC	rs10947793	6	12142817	A	G	0.6278	0.0127	0.0021	1.161e-09	440502	-8.39245e-05	0.00167767	0.96	859317
ALM	TG	UKB	GLGC	rs2142644	6	19053843	A	C	0.6723	-0.0159	0.0021	1.001e-13	440502	-8.79704e-05	0.0019702	0.964	691186
ALM	TG	UKB	GLGC	rs6909668	6	19724989	T	C	0.5861	0.0114	0.002	2.309e-08	440502	0.00644222	0.00183662	0.000452	720597
ALM	TG	UKB	GLGC	rs41271299	6	19839415	T	C	0.0512	0.0567	0.0045	8.862e-36	440502	0.000395284	0.00434606	0.928	857443
ALM	TG	UKB	GLGC	rs7766641	6	26184102	A	G	0.26	-0.0323	0.0023	3.158e-45	440502	-0.00543055	0.00179153	0.00244	862027
ALM	TG	UKB	GLGC	rs9257181	6	28754520	T	C	0.2734	-0.0266	0.0022	1.668e-32	440502	0.00367343	0.00188116	0.0508	856699
ALM	TG	UKB	GLGC	rs12662617	6	31328685	A	C	0.1553	-0.0162	0.0028	4.429e-09	440502	0.00700274	0.00225023	0.00186	790305
ALM	TG	UKB	GLGC	rs3020582	6	31351522	A	C	0.3501	0.0314	0.0021	4.995e-51	440502	-0.0265192	0.00210973	3.09e-36	651330
ALM	TG	UKB	GLGC	rs138753323	6	32173599	T	C	0.9673	0.0321	0.0058	2.464e-08	440502	-0.0228857	0.00539515	2.22e-05	782298
ALM	TG	UKB	GLGC	rs112234915	6	32198272	T	C	0.0515	-0.0325	0.0046	9.812e-13	440502	0.00854098	0.00347596	0.014	771514
ALM	TG	UKB	GLGC	rs115488695	6	32490036	T	C	0.1317	0.0395	0.0035	8.029e-29	440502	-0.0295388	0.037047	0.425	9610
ALM	TG	UKB	GLGC	rs4713791	6	34416893	T	C	0.1484	0.0226	0.0028	1.177e-15	440502	0.00576005	0.00226541	0.011	857184
ALM	TG	UKB	GLGC	rs112540634	6	34623905	T	C	0.1355	0.0556	0.0029	1.084e-80	440502	0.00344086	0.00229062	0.133	862095
ALM	TG	UKB	GLGC	rs2395617	6	35285720	A	C	0.1228	-0.027	0.003	8.166e-19	440502	-0.00157757	0.00258641	0.542	862105
ALM	TG	UKB	GLGC	rs4714342	6	40344459	T	C	0.3636	0.0119	0.0022	2.889e-08	440502	0.0049113	0.00174909	0.00499	853129
ALM	TG	UKB	GLGC	rs13340461	6	41924278	T	C	0.2743	0.027	0.0022	3.343e-33	440502	0.00468131	0.00180111	0.00935	862906
ALM	TG	UKB	GLGC	rs9357471	6	45090977	T	C	0.3802	0.0154	0.0021	7.414e-14	440502	0.002438	0.00171068	0.154	862935
ALM	TG	UKB	GLGC	rs72892910	6	50816887	T	G	0.1719	0.0341	0.0027	1.257e-37	440502	0.00407031	0.00211668	0.0545	862890
ALM	TG	UKB	GLGC	rs13211684	6	51175486	T	C	0.6221	-0.0113	0.0021	4.901e-08	440502	-0.000483632	0.00168448	0.774	862935
ALM	TG	UKB	GLGC	rs1266876	6	51781580	T	C	0.3493	0.0138	0.0021	4.485e-11	440502	-0.00185722	0.00168629	0.271	862928
ALM	TG	UKB	GLGC	rs9395899	6	53886743	A	G	0.9487	-0.0257	0.0046	1.849e-08	440502	0.00111999	0.00369285	0.762	862847
ALM	TG	UKB	GLGC	rs12209223	6	76164589	A	C	0.1015	0.0221	0.0033	3.32e-11	440502	-0.000245215	0.00266639	0.927	862922
ALM	TG	UKB	GLGC	rs9350850	6	81050236	T	C	0.9204	-0.0342	0.0037	2.072e-20	440502	-0.00613404	0.00296672	0.0387	862927
ALM	TG	UKB	GLGC	rs6940982	6	81769638	T	G	0.8044	0.0148	0.0025	4.373e-09	440502	-0.00374714	0.00208766	0.0727	862935
ALM	TG	UKB	GLGC	rs9294260	6	83433228	A	G	0.4764	0.0145	0.002	5.161e-13	440502	0.0018401	0.00162477	0.257	862780
ALM	TG	UKB	GLGC	rs79572879	6	87238858	A	G	0.0818	-0.0207	0.0037	1.489e-08	440502	-0.00522453	0.00299316	0.0809	862904
ALM	TG	UKB	GLGC	rs1179906	6	90323624	T	C	0.8111	-0.0188	0.0026	2.454e-13	440502	-0.00160106	0.0020421	0.433	862917
ALM	TG	UKB	GLGC	rs76966106	6	92016259	T	C	0.0638	0.0228	0.0041	2.579e-08	440502	0.0041419	0.00335174	0.217	854874
ALM	TG	UKB	GLGC	rs9496567	6	100602753	A	G	0.2428	0.0149	0.0023	2.126e-10	440502	-0.0110775	0.00191794	7.66e-09	862919
ALM	TG	UKB	GLGC	rs9390502	6	101057478	A	G	0.4629	-0.013	0.002	1.232e-10	440502	-0.00354256	0.00167238	0.0342	850494
ALM	TG	UKB	GLGC	rs111916518	6	104414280	T	C	0.0327	-0.033	0.0058	1.388e-08	440502	1.00583e-05	0.00501303	0.998	829438
ALM	TG	UKB	GLGC	rs7759938	6	105378954	T	C	0.6782	-0.0146	0.0021	8.714e-12	440502	-0.0044985	0.00171462	0.0087	860298
ALM	TG	UKB	GLGC	rs4946936	6	109003321	T	C	0.2873	-0.0279	0.0022	7.148e-36	440502	-0.00826076	0.00177105	3.1e-06	862890
ALM	TG	UKB	GLGC	rs11153171	6	109653825	T	C	0.3558	-0.0205	0.0021	1.377e-22	440502	0.00150765	0.00174161	0.387	850497
ALM	TG	UKB	GLGC	rs9489767	6	120008974	A	C	0.7782	-0.0152	0.0024	3.196e-10	440502	-0.00521341	0.00219572	0.0176	725817
ALM	TG	UKB	GLGC	rs1322756	6	126220223	A	G	0.5493	-0.0153	0.002	3.171e-14	440502	-0.00208099	0.00164742	0.207	853061
ALM	TG	UKB	GLGC	rs9388490	6	126704795	T	C	0.4392	0.0298	0.002	3.75e-49	440502	-0.00879179	0.00162446	6.23e-08	862875
ALM	TG	UKB	GLGC	rs12661188	6	130378833	T	C	0.3154	0.0354	0.0022	1.842e-60	440502	-0.0137343	0.00175128	4.42e-15	853120
ALM	TG	UKB	GLGC	rs55996418	6	131422970	T	C	0.3295	-0.0132	0.0021	7.424e-10	440502	0.00661501	0.00172679	0.000128	862918
ALM	TG	UKB	GLGC	rs9389788	6	140623538	T	C	0.2446	-0.016	0.0023	5.613e-12	440502	0.000651661	0.00190408	0.732	862929
ALM	TG	UKB	GLGC	rs1360194	6	142752595	A	G	0.2888	-0.018	0.0022	3.419e-16	440502	-0.00132641	0.0017727	0.454	862936
ALM	TG	UKB	GLGC	rs198678	6	143195889	T	G	0.358	0.0114	0.0021	4.485e-08	440502	-0.00632187	0.0016925	0.000188	854850
ALM	TG	UKB	GLGC	rs9478208	6	151795994	A	C	0.6017	-0.0113	0.002	2.998e-08	440502	-0.00359875	0.00166064	0.0302	862692
ALM	TG	UKB	GLGC	rs3853252	6	152170247	A	G	0.4547	0.0235	0.002	2.681e-31	440502	-0.00235474	0.00165844	0.156	852389
ALM	TG	UKB	GLGC	rs596359	6	153457053	T	C	0.5257	-0.013	0.002	8.94e-11	440502	-0.00928016	0.00161937	1e-08	862826
ALM	TG	UKB	GLGC	rs514980	6	154368167	T	C	0.7918	-0.015	0.0025	1.098e-09	440502	-0.00576992	0.00195415	0.00315	862928
ALM	TG	UKB	GLGC	rs7758644	6	156583467	A	C	0.1672	0.0176	0.0027	7.489e-11	440502	-0.000590644	0.00215971	0.784	850462
ALM	TG	UKB	GLGC	rs10945541	6	158740218	A	G	0.335	0.0135	0.0021	2.273e-10	440502	0.000254665	0.00169724	0.881	862934
ALM	TG	UKB	GLGC	rs668871	6	160769811	T	C	0.4697	0.0212	0.002	3.503e-26	440502	-0.0178447	0.00161313	1.91e-28	860277
ALM	TG	UKB	GLGC	rs11751433	6	163792854	A	G	0.5185	-0.0112	0.002	2.53e-08	440502	-0.00157296	0.00163266	0.335	850463
ALM	TG	UKB	GLGC	rs17630640	6	164107529	A	G	0.8687	-0.0217	0.003	2.085e-13	440502	0.0184983	0.00238917	9.74e-15	862935
ALM	TG	UKB	GLGC	rs62425398	6	166416028	A	C	0.1064	0.0203	0.0033	4.64e-10	440502	0.00140441	0.00276685	0.612	833320
ALM	TG	UKB	GLGC	rs9294937	6	169347773	T	G	0.4806	0.0123	0.002	8.776e-10	440502	0.00224691	0.0016072	0.162	862891
ALM	TG	UKB	GLGC	rs4720831	7	1566207	A	G	0.5748	-0.0113	0.002	2.398e-08	440502	-0.00429725	0.00169344	0.0112	822959
ALM	TG	UKB	GLGC	rs11766945	7	1888054	A	G	0.2029	-0.0153	0.0025	1.012e-09	440502	-0.00100407	0.00196726	0.61	858015
ALM	TG	UKB	GLGC	rs2533879	7	2859847	A	G	0.3005	-0.032	0.0022	1.419e-48	440502	-0.00100826	0.00176451	0.568	860446
ALM	TG	UKB	GLGC	rs6942723	7	6434887	A	G	0.8303	-0.0158	0.0027	4.346e-09	440502	-0.00386835	0.00218046	0.076	857430
ALM	TG	UKB	GLGC	rs37967	7	8005920	T	G	0.4593	0.0125	0.002	5.166e-10	440502	0.00146232	0.00162446	0.368	850488
ALM	TG	UKB	GLGC	rs3800963	7	17979793	A	G	0.4288	-0.0122	0.002	1.71e-09	440502	-0.0119665	0.00175673	9.64e-12	804881
ALM	TG	UKB	GLGC	rs6461493	7	20434782	T	G	0.5835	0.0125	0.002	7.523e-10	440502	0.00167507	0.00164521	0.309	852262
ALM	TG	UKB	GLGC	rs34776209	7	23513093	T	C	0.2477	-0.0207	0.0023	5.283e-19	440502	0.00238431	0.0019028	0.21	862056
ALM	TG	UKB	GLGC	rs2060765	7	25854151	T	C	0.7279	-0.0132	0.0023	4.954e-09	440502	-0.00843072	0.00181435	3.37e-06	862024
ALM	TG	UKB	GLGC	rs508347	7	28212824	T	C	0.2968	0.0155	0.0022	1.845e-12	440502	0.00598207	0.00176642	0.000708	849665
ALM	TG	UKB	GLGC	rs2299114	7	28814800	T	C	0.3546	-0.0129	0.0021	8.838e-10	440502	-0.00191511	0.00167319	0.252	862025
ALM	TG	UKB	GLGC	rs6462795	7	37961908	T	C	0.8266	0.0154	0.0027	6.945e-09	440502	-0.00262427	0.00214879	0.222	862093
ALM	TG	UKB	GLGC	rs3778934	7	39445385	A	C	0.6589	0.013	0.0021	7.638e-10	440502	0.00283532	0.00172802	0.101	862059
ALM	TG	UKB	GLGC	rs11980844	7	41506905	T	C	0.0306	0.0342	0.0058	4.688e-09	440502	-0.00264549	0.00461023	0.566	860535
ALM	TG	UKB	GLGC	rs723149	7	46577056	A	G	0.4372	0.0174	0.002	7.983e-18	440502	-0.000622244	0.00173934	0.721	824315
ALM	TG	UKB	GLGC	rs7785984	7	50554891	A	G	0.1156	0.0244	0.0031	9.138e-15	440502	0.00669669	0.00262497	0.0107	862099
ALM	TG	UKB	GLGC	rs111362858	7	65488249	A	G	0.7874	-0.0152	0.0025	6.04e-10	440502	0.00161462	0.00207459	0.436	861355
ALM	TG	UKB	GLGC	rs10950207	7	70105168	T	C	0.3843	0.0144	0.0021	2.541e-12	440502	0.000982844	0.00169753	0.563	853042
ALM	TG	UKB	GLGC	rs13235543	7	73013901	T	C	0.1285	0.0252	0.003	3.98e-17	440502	-0.119135	0.00243362	6.66e-523	862920
ALM	TG	UKB	GLGC	rs34982641	7	75135803	A	G	0.3465	-0.0144	0.0023	2.066e-10	440502	-0.00753895	0.00234031	0.00128	652211
ALM	TG	UKB	GLGC	rs6953561	7	76637391	A	G	0.8281	-0.0269	0.0027	2.068e-23	440502	-0.00765863	0.00247026	0.00193	701937
ALM	TG	UKB	GLGC	rs1544459	7	77417584	T	C	0.544	-0.0121	0.002	2.018e-09	440502	0.0041114	0.00161991	0.0111	862888
ALM	TG	UKB	GLGC	rs10269774	7	92253972	A	G	0.3258	0.0353	0.0021	2.895e-61	440502	-0.0045302	0.00169667	0.00758	862934
ALM	TG	UKB	GLGC	rs57337700	7	92471221	T	C	0.8397	-0.0158	0.0027	6.476e-09	440502	0.0050888	0.0021895	0.0201	862785
ALM	TG	UKB	GLGC	rs34696181	7	93096635	T	C	0.5241	-0.0174	0.002	5.558e-18	440502	0.00464247	0.00163883	0.00461	859706
ALM	TG	UKB	GLGC	rs2074682	7	100802140	T	C	0.8523	-0.016	0.0028	1.499e-08	440502	-0.00501867	0.00227345	0.0273	862842
ALM	TG	UKB	GLGC	rs12375196	7	103416541	A	C	0.4239	0.0156	0.002	1.902e-14	440502	0.00243582	0.00164646	0.139	862936
ALM	TG	UKB	GLGC	rs1524445	7	113035833	T	C	0.4216	-0.0139	0.002	1.11e-11	440502	-0.00416169	0.00168734	0.0136	850407
ALM	TG	UKB	GLGC	rs12531864	7	113471397	A	G	0.4471	0.0111	0.002	3.827e-08	440502	0.00544018	0.00162929	0.000841	860247
ALM	TG	UKB	GLGC	rs11760856	7	121965345	A	G	0.6345	-0.0168	0.0021	7.549e-16	440502	-0.00480716	0.00164986	0.00357	862866
ALM	TG	UKB	GLGC	rs62621812	7	127015083	A	G	0.0203	0.0576	0.0073	3.37e-15	440502	0.0119745	0.00516128	0.0203	858791
ALM	TG	UKB	GLGC	rs4732134	7	135301061	T	C	0.5226	0.0121	0.002	1.833e-09	440502	0.000419481	0.00161723	0.795	858618
ALM	TG	UKB	GLGC	rs11525873	7	138817193	T	C	0.9021	0.0187	0.0034	2.892e-08	440502	-0.00179344	0.00273352	0.512	862347
ALM	TG	UKB	GLGC	rs2293176	7	140244627	A	G	0.3343	0.0143	0.0021	1.94e-11	440502	-0.000945309	0.00169279	0.577	862700
ALM	TG	UKB	GLGC	rs822549	7	148649180	T	C	0.7327	-0.0138	0.0023	1.133e-09	440502	0.000927217	0.00181606	0.61	860139
ALM	TG	UKB	GLGC	rs6946091	7	150684346	A	G	0.3731	-0.027	0.0021	1.507e-38	440502	-0.00805707	0.00169748	2.07e-06	841297
ALM	TG	UKB	GLGC	rs6999771	8	4125505	A	G	0.6299	0.0122	0.0021	4.432e-09	440502	0.00148522	0.0016665	0.373	862935
ALM	TG	UKB	GLGC	rs4840941	8	8216986	A	G	0.4679	-0.0143	0.002	2.232e-12	440502	0.0134875	0.00168604	1.25e-15	850475
ALM	TG	UKB	GLGC	rs7002088	8	10494738	A	C	0.5552	-0.0154	0.002	1.995e-14	440502	0.0138136	0.00175134	3.08e-15	798418
ALM	TG	UKB	GLGC	rs76364830	8	13372120	A	G	0.0635	-0.0324	0.0041	6.113e-15	440502	-0.00761925	0.00366407	0.0376	858382
ALM	TG	UKB	GLGC	rs12679528	8	15566164	A	G	0.6117	0.0113	0.0021	4.836e-08	440502	0.00320485	0.00167231	0.0553	850481
ALM	TG	UKB	GLGC	rs7824070	8	23136793	T	C	0.6728	0.0138	0.0021	1.222e-10	440502	0.00353027	0.00174128	0.0426	846795
ALM	TG	UKB	GLGC	rs2002508	8	23389319	T	C	0.2027	0.0138	0.0025	4.127e-08	440502	0.0017318	0.00200873	0.389	862000
ALM	TG	UKB	GLGC	rs57011135	8	38193011	A	C	0.7705	0.0164	0.0024	8.444e-12	440502	0.00452093	0.0021173	0.0327	722319
ALM	TG	UKB	GLGC	rs937651	8	49387263	T	C	0.2432	0.0187	0.0023	1.03e-15	440502	-0.000815194	0.00186348	0.662	862096
ALM	TG	UKB	GLGC	rs72656010	8	57122215	T	C	0.8676	0.0478	0.003	2.689e-58	440502	-0.00732986	0.00237298	0.00201	862046
ALM	TG	UKB	GLGC	rs75201573	8	57136197	T	C	0.7713	-0.0262	0.0024	8.795e-28	440502	-6.29929e-05	0.00190718	0.974	861989
ALM	TG	UKB	GLGC	rs75756215	8	61643023	T	G	0.9365	-0.0241	0.0041	5.926e-09	440502	-0.00800106	0.0035628	0.0247	862927
ALM	TG	UKB	GLGC	rs11775119	8	67203266	T	C	0.7372	0.0126	0.0023	3.264e-08	440502	0.000761482	0.00181012	0.674	862916
ALM	TG	UKB	GLGC	rs35732620	8	73445881	T	G	0.5755	-0.0144	0.002	1.369e-12	440502	-0.00394723	0.00164617	0.0165	853120
ALM	TG	UKB	GLGC	rs9298225	8	74279975	T	C	0.1652	0.0165	0.0027	1.148e-09	440502	-0.00550318	0.00221259	0.0129	862902
ALM	TG	UKB	GLGC	rs61729527	8	77761919	T	C	0.052	-0.0346	0.0045	2.024e-14	440502	0.00450034	0.00369833	0.224	859642
ALM	TG	UKB	GLGC	rs7824723	8	78107150	A	G	0.7159	-0.027	0.0022	6.785e-34	440502	0.00175709	0.00179458	0.328	860301
ALM	TG	UKB	GLGC	rs7833023	8	85053241	A	C	0.7253	0.0137	0.0023	1.279e-09	440502	0.000559871	0.00179488	0.755	862801
ALM	TG	UKB	GLGC	rs55674305	8	89435868	A	G	0.3061	-0.0165	0.0022	4.057e-14	440502	-0.00745678	0.00177219	2.58e-05	860294
ALM	TG	UKB	GLGC	rs4269508	8	95512399	A	G	0.2242	-0.0175	0.0024	3.079e-13	440502	-0.00375754	0.00206849	0.0693	727463
ALM	TG	UKB	GLGC	rs4734500	8	101970119	T	C	0.6127	0.012	0.0021	5.244e-09	440502	-0.00356924	0.00166155	0.0317	850447
ALM	TG	UKB	GLGC	rs2737218	8	116631278	T	C	0.791	0.0237	0.0025	9.032e-22	440502	0.0122127	0.00196607	5.24e-10	862934
ALM	TG	UKB	GLGC	rs11784242	8	120449997	A	G	0.7494	0.0183	0.0023	3.43e-15	440502	-0.00447843	0.00187997	0.0172	862105
ALM	TG	UKB	GLGC	rs10283100	8	120596023	A	G	0.0556	-0.042	0.0044	8.453e-22	440502	0.0014303	0.00347514	0.681	849081
ALM	TG	UKB	GLGC	rs10955960	8	121215003	A	G	0.2105	-0.014	0.0025	1.224e-08	440502	0.00203001	0.00200494	0.311	862066
ALM	TG	UKB	GLGC	rs11779459	8	123980551	T	C	0.3545	0.0118	0.0021	2.101e-08	440502	-0.00145076	0.00169084	0.391	854061
ALM	TG	UKB	GLGC	rs112875651	8	126506694	A	G	0.3912	0.0188	0.0021	1.434e-19	440502	-0.0878208	0.00167977	4.41e-596	849513
ALM	TG	UKB	GLGC	rs1967315	8	129224182	A	G	0.2711	0.0147	0.0023	8.635e-11	440502	-0.00315679	0.00182738	0.0841	861991
ALM	TG	UKB	GLGC	rs7816342	8	130719623	A	G	0.2326	-0.0196	0.0024	1.684e-16	440502	-0.00339702	0.00193506	0.0792	862099
ALM	TG	UKB	GLGC	rs4909912	8	135572297	T	C	0.4268	-0.0243	0.002	5.189e-33	440502	-0.000149706	0.00163296	0.927	862097
ALM	TG	UKB	GLGC	rs12156265	8	144848756	A	G	0.5909	0.0112	0.002	4.608e-08	440502	0.0022448	0.00170877	0.189	836122
ALM	TG	UKB	GLGC	rs186474010	8	145501823	A	G	0.8088	-0.0214	0.0028	1.85e-14	440502	-0.00293138	0.00322913	0.364	478583
ALM	TG	UKB	GLGC	rs7042372	9	6959840	A	G	0.6649	0.0124	0.0021	5.784e-09	440502	0.00202653	0.00172813	0.241	862820
ALM	TG	UKB	GLGC	rs1865343	9	8845598	A	G	0.2395	-0.0144	0.0024	9.561e-10	440502	-0.00341336	0.00189543	0.0717	862933
ALM	TG	UKB	GLGC	rs1361074	9	16711500	T	C	0.9214	0.0229	0.0038	1.133e-09	440502	0.00297209	0.0030704	0.333	850475
ALM	TG	UKB	GLGC	rs10811668	9	22164991	A	C	0.2063	-0.0146	0.0025	4.892e-09	440502	0.00185957	0.00199856	0.352	862104
ALM	TG	UKB	GLGC	rs11794152	9	23345347	A	G	0.5847	-0.017	0.002	6.658e-17	440502	-0.00394652	0.00164652	0.0165	859422
ALM	TG	UKB	GLGC	rs1412234	9	28410683	T	C	0.6724	-0.0164	0.0021	1.632e-14	440502	-0.0111261	0.00173858	1.56e-10	861974
ALM	TG	UKB	GLGC	rs34478611	9	35753898	A	G	0.242	0.0167	0.0023	1.16e-12	440502	0.00290374	0.0019293	0.132	861996
ALM	TG	UKB	GLGC	rs2183300	9	73752824	A	G	0.3974	-0.0119	0.0021	7.02e-09	440502	-0.00099101	0.00164429	0.547	862737
ALM	TG	UKB	GLGC	rs700766	9	88936227	A	G	0.3368	0.0145	0.0021	8.898e-12	440502	0.00239918	0.00169996	0.158	857900
ALM	TG	UKB	GLGC	rs10780906	9	90841143	A	G	0.5883	-0.0118	0.0021	1.015e-08	440502	0.00201142	0.00165253	0.224	852147
ALM	TG	UKB	GLGC	rs10991926	9	94180339	T	C	0.6574	0.0174	0.0021	1.481e-16	440502	0.00701885	0.0017027	3.75e-05	862095
ALM	TG	UKB	GLGC	rs10992475	9	95565998	A	G	0.2416	-0.0173	0.0023	1.915e-13	440502	0.00774423	0.0019318	6.1e-05	859434
ALM	TG	UKB	GLGC	rs7864171	9	97723266	A	G	0.421	0.0121	0.002	2.862e-09	440502	0.000735866	0.00169699	0.665	849515
ALM	TG	UKB	GLGC	rs28701981	9	98217581	T	C	0.6507	-0.0257	0.0021	5.65e-34	440502	0.00275466	0.00171842	0.109	849570
ALM	TG	UKB	GLGC	rs677778	9	98317256	A	G	0.1673	-0.0188	0.0027	4.588e-12	440502	0.00292866	0.00229706	0.202	829467
ALM	TG	UKB	GLGC	rs10119967	9	99268421	A	C	0.796	-0.02	0.0025	1.157e-15	440502	0.00743139	0.00202137	0.000237	862043
ALM	TG	UKB	GLGC	rs2417084	9	103119277	T	C	0.685	-0.0153	0.0022	1.28e-12	440502	-0.00127556	0.00171209	0.456	862934
ALM	TG	UKB	GLGC	rs6477547	9	109644865	T	C	0.3142	0.0166	0.0022	2.104e-14	440502	-0.00134702	0.00177501	0.448	862719
ALM	TG	UKB	GLGC	rs12343956	9	111774463	T	G	0.9246	-0.0323	0.0038	1.738e-17	440502	-0.0022916	0.00305418	0.453	833417
ALM	TG	UKB	GLGC	rs1008158	9	113828811	A	G	0.6582	-0.0131	0.0021	7.757e-10	440502	0.00905885	0.00171423	1.26e-07	862935
ALM	TG	UKB	GLGC	rs10817602	9	117160921	A	G	0.773	0.0136	0.0024	1.401e-08	440502	0.00584341	0.00190498	0.00216	862922
ALM	TG	UKB	GLGC	rs7869550	9	119134796	A	G	0.8009	0.0316	0.0025	2.165e-36	440502	-0.00865137	0.00199873	1.5e-05	862934
ALM	TG	UKB	GLGC	rs13283416	9	119301607	T	G	0.5728	-0.016	0.002	4.652e-15	440502	0.00313237	0.00165447	0.0583	860255
ALM	TG	UKB	GLGC	rs35843221	9	128013848	T	G	0.5485	0.0134	0.002	4.306e-11	440502	-0.00155262	0.00186909	0.406	720638
ALM	TG	UKB	GLGC	rs7848877	9	133435530	T	C	0.3561	-0.0145	0.0021	5.246e-12	440502	-0.00210687	0.00168304	0.211	856510
ALM	TG	UKB	GLGC	rs2274116	9	139094805	T	C	0.3419	-0.0127	0.0021	2.699e-09	440502	-0.00849016	0.00177699	1.77e-06	830520
ALM	TG	UKB	GLGC	rs75406471	10	5257647	A	G	0.1544	0.0185	0.0028	2.757e-11	440502	-0.0200839	0.00223071	2.19e-19	863360
ALM	TG	UKB	GLGC	rs653711	10	6208118	A	G	0.5635	0.0118	0.002	6.594e-09	440502	-0.000316031	0.00167012	0.85	839856
ALM	TG	UKB	GLGC	rs11013306	10	18567693	T	C	0.1447	0.0171	0.0029	2.374e-09	440502	0.00598843	0.00233886	0.0105	863351
ALM	TG	UKB	GLGC	rs1048244	10	22825596	T	C	0.6007	-0.0125	0.0021	1.965e-09	440502	5.65671e-05	0.00168319	0.973	850837
ALM	TG	UKB	GLGC	rs11014285	10	25178864	A	G	0.1652	0.0246	0.0027	2.364e-19	440502	-0.00456851	0.00231364	0.0483	862728
ALM	TG	UKB	GLGC	rs2642306	10	27910782	A	G	0.3697	0.0142	0.0021	8.46e-12	440502	-0.00214118	0.00170094	0.208	863260
ALM	TG	UKB	GLGC	rs332116	10	28926099	T	C	0.2804	-0.0141	0.0023	3.421e-10	440502	-0.0020807	0.00198936	0.296	726459
ALM	TG	UKB	GLGC	rs61840224	10	34539621	A	G	0.1026	-0.0194	0.0033	4.483e-09	440502	-0.00515755	0.00268289	0.0546	863313
ALM	TG	UKB	GLGC	rs113171113	10	52242876	A	G	0.7627	0.0139	0.0024	4.399e-09	440502	0.00999197	0.00193929	2.57e-07	858608
ALM	TG	UKB	GLGC	rs10995366	10	52772113	A	G	0.2514	-0.0137	0.0023	3.513e-09	440502	0.00189846	0.00187485	0.311	858649
ALM	TG	UKB	GLGC	rs1171614	10	61469538	T	C	0.2309	0.013	0.0024	4.49e-08	440502	-0.0151282	0.00196613	1.42e-14	847796
ALM	TG	UKB	GLGC	rs68156080	10	63781673	A	G	0.7259	0.0145	0.0023	1.555e-10	440502	0.000497999	0.00180969	0.783	857967
ALM	TG	UKB	GLGC	rs224045	10	64525547	T	C	0.4181	0.0116	0.002	1.363e-08	440502	0.0013941	0.00164043	0.395	864086
ALM	TG	UKB	GLGC	rs10822361	10	66645786	T	C	0.1262	0.0181	0.003	2.861e-09	440502	0.00446177	0.0025488	0.08	859281
ALM	TG	UKB	GLGC	rs67672804	10	70275266	T	C	0.4442	0.0162	0.002	1.907e-15	440502	-0.00777061	0.00175095	9.08e-06	846841
ALM	TG	UKB	GLGC	rs7072873	10	77210191	T	C	0.5391	-0.0154	0.002	2.334e-14	440502	-0.00256899	0.00163058	0.115	854390
ALM	TG	UKB	GLGC	rs117543413	10	79543740	T	C	0.0176	-0.0552	0.0077	7.303e-13	440502	-0.0115265	0.00719104	0.109	857422
ALM	TG	UKB	GLGC	rs2000404	10	81109708	T	C	0.4992	0.0151	0.002	4.543e-14	440502	0.00137638	0.00163154	0.399	850887
ALM	TG	UKB	GLGC	rs7910211	10	81228378	T	C	0.8414	-0.0159	0.0027	7.112e-09	440502	-0.00425534	0.00217414	0.0503	863366
ALM	TG	UKB	GLGC	rs2814350	10	88008785	A	G	0.3056	0.0171	0.0022	1.332e-14	440502	0.00373744	0.00199062	0.0604	768271
ALM	TG	UKB	GLGC	rs7078844	10	96081140	T	C	0.2366	0.0225	0.0024	7.121e-21	440502	-0.00387103	0.00222334	0.0817	720635
ALM	TG	UKB	GLGC	rs12571254	10	98776678	A	G	0.0504	-0.0303	0.0046	4.098e-11	440502	0.0015768	0.00373659	0.673	863346
ALM	TG	UKB	GLGC	rs2439823	10	99778226	A	G	0.4546	-0.0142	0.002	2.39e-12	440502	-0.00499012	0.0016526	0.00253	857753
ALM	TG	UKB	GLGC	rs7916385	10	102470432	T	C	0.1505	-0.0205	0.003	1.602e-11	440502	-0.00544114	0.00265586	0.0405	801642
ALM	TG	UKB	GLGC	rs3802725	10	102673063	T	G	0.4283	0.0246	0.002	8.756e-34	440502	0.000443747	0.00162477	0.785	853470
ALM	TG	UKB	GLGC	rs11191548	10	104846178	T	C	0.9239	-0.0342	0.0038	1.149e-19	440502	0.0069962	0.00287197	0.0148	863368
ALM	TG	UKB	GLGC	rs7912286	10	114693230	A	G	0.398	0.0124	0.0021	2.063e-09	440502	-0.00491212	0.00173849	0.00472	850152
ALM	TG	UKB	GLGC	rs36013705	10	115946084	A	G	0.7557	-0.015	0.0023	1.364e-10	440502	0.00234747	0.00189427	0.215	857835
ALM	TG	UKB	GLGC	rs1247121	10	120427959	A	G	0.4337	0.0128	0.002	2.408e-10	440502	-0.00505463	0.00162745	0.0019	855244
ALM	TG	UKB	GLGC	rs4752308	10	121184828	T	C	0.4988	0.0137	0.002	7.086e-12	440502	0.00118983	0.00160423	0.458	857866
ALM	TG	UKB	GLGC	rs4752689	10	124131176	A	G	0.5838	0.0182	0.002	3.735e-19	440502	0.000904965	0.00166055	0.586	857799
ALM	TG	UKB	GLGC	rs11245344	10	126418782	T	C	0.5712	0.0112	0.002	3.56e-08	440502	0.00341725	0.0016407	0.0373	853466
ALM	TG	UKB	GLGC	rs72828952	10	126629608	A	G	0.5756	0.0151	0.0021	2.645e-13	440502	0.000756766	0.00195363	0.698	707276
ALM	TG	UKB	GLGC	rs2542615	10	131128952	T	C	0.658	-0.0134	0.0021	2.869e-10	440502	-0.000705992	0.0016837	0.675	857797
ALM	TG	UKB	GLGC	rs6591	11	840363	T	C	0.5439	0.0125	0.002	5.963e-10	440502	0.00194864	0.00166978	0.243	836753
ALM	TG	UKB	GLGC	rs35506085	11	2165576	A	G	0.1849	-0.0249	0.0026	1.072e-21	440502	0.000851358	0.00210543	0.686	851563
ALM	TG	UKB	GLGC	rs74737644	11	2694152	A	G	0.909	0.0209	0.0035	2.644e-09	440502	-0.00905915	0.00301225	0.00263	856667
ALM	TG	UKB	GLGC	rs61869763	11	2813345	T	C	0.1048	0.0265	0.0033	1.127e-15	440502	-0.00829963	0.00266943	0.00188	857866
ALM	TG	UKB	GLGC	rs11601238	11	7443183	A	G	0.667	-0.0119	0.0021	2.452e-08	440502	-0.00356319	0.00173585	0.0401	853565
ALM	TG	UKB	GLGC	rs2168101	11	8255408	A	C	0.3098	-0.0139	0.0022	4.291e-10	440502	-0.00437107	0.00199501	0.0285	749579
ALM	TG	UKB	GLGC	rs11042717	11	10303939	T	C	0.5103	0.0165	0.002	1.601e-16	440502	0.00296283	0.00163764	0.0704	850913
ALM	TG	UKB	GLGC	rs61883963	11	14338703	A	G	0.0632	0.0256	0.0041	6.085e-10	440502	-0.0186369	0.00322076	7.19e-09	863370
ALM	TG	UKB	GLGC	rs10832963	11	18664241	T	G	0.2554	0.0155	0.0023	1.582e-11	440502	-0.00905906	0.00183732	8.2e-07	850881
ALM	TG	UKB	GLGC	rs1013402	11	27712381	A	G	0.6815	-0.0279	0.0022	2.203e-38	440502	-0.0146397	0.0017382	3.69e-17	858691
ALM	TG	UKB	GLGC	rs10835368	11	28643299	T	C	0.3731	-0.012	0.0021	7.229e-09	440502	-0.00183288	0.00167353	0.273	851673
ALM	TG	UKB	GLGC	rs597053	11	30441946	T	C	0.6963	-0.0222	0.0022	3.608e-24	440502	-0.00288598	0.00176976	0.103	858671
ALM	TG	UKB	GLGC	rs11031140	11	30608133	A	G	0.1919	0.0162	0.0026	2.492e-10	440502	0.00403027	0.00206363	0.0508	863995
ALM	TG	UKB	GLGC	rs9651614	11	43849913	T	C	0.6459	-0.0195	0.0021	9.851e-20	440502	-0.00882594	0.00201975	1.24e-05	671068
ALM	TG	UKB	GLGC	rs2293576	11	47434986	A	G	0.3327	-0.0142	0.0021	2.264e-11	440502	0.000437437	0.00174791	0.802	858655
ALM	TG	UKB	GLGC	rs533420	11	64983278	A	C	0.698	0.0122	0.0022	2.058e-08	440502	0.00376471	0.00180719	0.0372	821359
ALM	TG	UKB	GLGC	rs7952436	11	67024534	T	C	0.0824	-0.0452	0.0036	3.192e-35	440502	-0.00133564	0.0032448	0.681	852977
ALM	TG	UKB	GLGC	rs7129320	11	68388220	A	G	0.1663	-0.0304	0.0027	1.545e-29	440502	0.00475994	0.00227703	0.0366	863364
ALM	TG	UKB	GLGC	rs7109934	11	69264622	A	G	0.388	0.0146	0.0021	1.65e-12	440502	-0.0050184	0.00166815	0.00263	850881
ALM	TG	UKB	GLGC	rs1789167	11	69486244	A	G	0.3468	-0.0171	0.0021	5.134e-16	440502	0.00401231	0.00175377	0.0221	850411
ALM	TG	UKB	GLGC	rs10897932	11	69921578	A	G	0.5466	0.0138	0.002	7.68e-12	440502	-0.00725097	0.0016516	1.13e-05	824946
ALM	TG	UKB	GLGC	rs676845	11	72337036	A	C	0.3083	0.0143	0.0022	5.235e-11	440502	0.00563105	0.00174858	0.00128	857744
ALM	TG	UKB	GLGC	rs1866562	11	74548261	A	G	0.2221	-0.0147	0.0024	1.169e-09	440502	-0.00215415	0.00192454	0.263	857868
ALM	TG	UKB	GLGC	rs10898328	11	84619314	A	G	0.4978	0.0112	0.002	2.747e-08	440502	0.00397365	0.00164034	0.0154	854154
ALM	TG	UKB	GLGC	rs3019014	11	89300352	T	C	0.4459	-0.0124	0.002	7.584e-10	440502	-0.0022869	0.0016585	0.168	851693
ALM	TG	UKB	GLGC	rs573455	11	117267884	A	G	0.466	-0.0123	0.002	8.612e-10	440502	-0.0232837	0.00162231	1.03e-46	850929
ALM	TG	UKB	GLGC	rs521125	11	118590089	T	C	0.4002	-0.0132	0.0021	3.379e-10	440502	0.000362627	0.00190758	0.849	715775
ALM	TG	UKB	GLGC	rs11217843	11	120239937	A	G	0.8372	0.0193	0.0027	1.225e-12	440502	0.00430161	0.0021376	0.0442	857859
ALM	TG	UKB	GLGC	rs7933085	11	130796248	A	G	0.4924	-0.0117	0.002	7.467e-09	440502	-0.00255874	0.00168023	0.128	821360
ALM	TG	UKB	GLGC	rs11612228	12	576984	T	C	0.3391	0.0122	0.0021	9.136e-09	440502	-0.00271921	0.00169442	0.109	863985
ALM	TG	UKB	GLGC	rs55726687	12	991306	A	G	0.2099	0.0238	0.0025	3.4e-22	440502	0.00477195	0.00203578	0.0191	864173
ALM	TG	UKB	GLGC	rs67551338	12	3393100	T	C	0.0613	0.0323	0.0042	1.818e-14	440502	-0.00260085	0.00333174	0.435	864035
ALM	TG	UKB	GLGC	rs76895963	12	4384844	T	G	0.9795	-0.1388	0.0078	4.871e-71	440502	0.10196	0.00667162	9.98e-53	856964
ALM	TG	UKB	GLGC	rs2900208	12	11878464	A	C	0.3539	0.0171	0.0021	3.423e-16	440502	-0.00589055	0.00169614	0.000515	854395
ALM	TG	UKB	GLGC	rs11611726	12	12883794	A	G	0.1098	-0.0208	0.0032	8.989e-11	440502	0.010249	0.00260498	8.34e-05	862579
ALM	TG	UKB	GLGC	rs11833035	12	14920235	A	G	0.2098	-0.0165	0.0025	2.063e-11	440502	-0.00587173	0.00201325	0.00354	864145
ALM	TG	UKB	GLGC	rs1799507	12	16427314	A	G	0.1434	0.0159	0.0029	2.793e-08	440502	-0.005206	0.0023452	0.0264	853280
ALM	TG	UKB	GLGC	rs11043324	12	17247475	T	C	0.188	0.0161	0.0026	5.336e-10	440502	0.000697322	0.00212591	0.743	859282
ALM	TG	UKB	GLGC	rs6487088	12	20588382	T	C	0.7996	0.0166	0.0026	6.887e-11	440502	-0.0017167	0.00211811	0.418	853810
ALM	TG	UKB	GLGC	rs7970953	12	24075508	A	G	0.2836	0.0178	0.0022	1.429e-15	440502	0.00359116	0.00178314	0.044	858708
ALM	TG	UKB	GLGC	rs11049666	12	28649071	A	G	0.2992	-0.0141	0.0022	1.033e-10	440502	-0.00236134	0.00180319	0.19	854376
ALM	TG	UKB	GLGC	rs34699990	12	33275253	T	C	0.9645	-0.0369	0.0054	8.912e-12	440502	-0.00806635	0.00437224	0.0651	862799
ALM	TG	UKB	GLGC	rs1458156	12	41887940	T	C	0.4881	0.0129	0.002	1.418e-10	440502	0.00214374	0.00162678	0.188	864200
ALM	TG	UKB	GLGC	rs2241960	12	46580618	A	G	0.726	-0.0134	0.0022	2.447e-09	440502	0.00172719	0.00179669	0.336	858707
ALM	TG	UKB	GLGC	rs12099669	12	46783653	A	G	0.696	0.0243	0.0022	5.707e-29	440502	-0.00266605	0.00173186	0.124	858675
ALM	TG	UKB	GLGC	rs3730071	12	49168798	A	C	0.0303	-0.0405	0.0058	4.12e-12	440502	0.0244668	0.00523366	2.94e-06	860133
ALM	TG	UKB	GLGC	rs7132908	12	50263148	A	G	0.3841	0.025	0.0021	6.147e-34	440502	0.00808268	0.00164473	8.91e-07	863998
ALM	TG	UKB	GLGC	rs12831185	12	53860781	A	G	0.8294	0.0195	0.0027	2.528e-13	440502	-0.00468009	0.00224865	0.0374	863975
ALM	TG	UKB	GLGC	rs58905411	12	54623132	A	G	0.4106	-0.0136	0.002	2.601e-11	440502	-0.00442086	0.00167336	0.00824	846350
ALM	TG	UKB	GLGC	rs3759094	12	56497903	T	C	0.3376	-0.0167	0.0021	3.534e-15	440502	-0.00520013	0.00173157	0.00267	851156
ALM	TG	UKB	GLGC	rs2277339	12	57146069	T	G	0.896	0.0257	0.0033	4.333e-15	440502	-0.0158265	0.00263015	1.77e-09	863069
ALM	TG	UKB	GLGC	rs79573772	12	65964504	T	C	0.9121	0.0243	0.0036	9.712e-12	440502	-0.00171341	0.00298772	0.566	864137
ALM	TG	UKB	GLGC	rs73129767	12	66131393	A	C	0.2085	-0.0142	0.0025	8.87e-09	440502	0.00056958	0.00213778	0.79	834551
ALM	TG	UKB	GLGC	rs1351394	12	66351826	T	C	0.4882	0.0377	0.002	5.949e-79	440502	-0.00890184	0.0015994	2.61e-08	861471
ALM	TG	UKB	GLGC	rs10878984	12	69828534	T	C	0.3447	0.0162	0.0021	1.963e-14	440502	-0.000257612	0.00170673	0.88	840070
ALM	TG	UKB	GLGC	rs310796	12	77453226	T	G	0.6809	0.0155	0.0022	6.762e-13	440502	-0.00653233	0.00174863	0.000187	854317
ALM	TG	UKB	GLGC	rs12227066	12	78225110	T	C	0.6558	-0.0123	0.0021	5.707e-09	440502	-0.00255209	0.00171232	0.136	858618
ALM	TG	UKB	GLGC	rs12814495	12	90206216	A	G	0.7688	0.0161	0.0024	2.426e-11	440502	-0.00311797	0.00205358	0.129	731712
ALM	TG	UKB	GLGC	rs7977788	12	93982332	A	G	0.2242	0.0344	0.0024	2.286e-46	440502	0.00369672	0.00191834	0.054	864174
ALM	TG	UKB	GLGC	rs34118426	12	94201279	A	G	0.6953	0.0166	0.0022	2.408e-14	440502	0.0016305	0.0018185	0.37	853811
ALM	TG	UKB	GLGC	rs146714063	12	97498661	A	G	0.1576	0.016	0.0028	6.624e-09	440502	-0.00158533	0.0022401	0.479	864184
ALM	TG	UKB	GLGC	rs4373984	12	97792587	T	C	0.5286	-0.015	0.002	7.649e-14	440502	-0.00102598	0.00160993	0.524	858708
ALM	TG	UKB	GLGC	rs10745929	12	102282669	A	G	0.389	0.0131	0.0021	1.594e-10	440502	0.000110392	0.00164601	0.947	855149
ALM	TG	UKB	GLGC	rs2647873	12	103081192	A	G	0.5179	0.0167	0.002	8.397e-17	440502	-0.00108279	0.0016353	0.508	850909
ALM	TG	UKB	GLGC	rs73185850	12	103687546	A	G	0.1712	-0.0155	0.0027	5.918e-09	440502	-0.00305544	0.00214349	0.154	863319
ALM	TG	UKB	GLGC	rs2287163	12	107349294	T	C	0.3742	-0.0151	0.0021	2.978e-13	440502	0.0107706	0.00167578	1.3e-10	855237
ALM	TG	UKB	GLGC	rs17608150	12	110046698	T	C	0.0792	0.0243	0.0037	5.426e-11	440502	-0.00488554	0.00302609	0.106	863295
ALM	TG	UKB	GLGC	rs3184504	12	111884608	T	C	0.4832	-0.0175	0.002	1.89e-18	440502	0.00769269	0.00162078	2.07e-06	863369
ALM	TG	UKB	GLGC	rs1061657	12	115108136	T	C	0.7423	-0.0154	0.0023	1.988e-11	440502	0.00186183	0.0019046	0.328	834508
ALM	TG	UKB	GLGC	rs12810788	12	116196322	A	G	0.7981	0.0232	0.0025	9.471e-20	440502	-0.00351806	0.00256623	0.17	668491
ALM	TG	UKB	GLGC	rs76929617	12	120867798	A	G	0.961	0.0481	0.0052	1.601e-20	440502	-0.000428642	0.0045745	0.925	860398
ALM	TG	UKB	GLGC	rs56072019	12	122595618	T	C	0.5226	-0.0196	0.002	1.387e-22	440502	0.00153538	0.00184528	0.405	676800
ALM	TG	UKB	GLGC	rs10998	12	122989412	A	G	0.7465	0.0265	0.0023	1.56e-30	440502	-0.00949465	0.00188748	4.9e-07	855231
ALM	TG	UKB	GLGC	rs11060406	12	123339117	T	C	0.0369	-0.0381	0.0054	1.605e-12	440502	0.0086343	0.00439768	0.0496	859271
ALM	TG	UKB	GLGC	rs1271309	12	124820705	A	G	0.162	0.0299	0.0027	5.409e-28	440502	0.00721639	0.00224566	0.00131	846010
ALM	TG	UKB	GLGC	rs12372170	12	131610065	A	G	0.6969	0.013	0.0022	2.603e-09	440502	-0.00454572	0.0017754	0.0105	852961
ALM	TG	UKB	GLGC	rs7956581	12	132604195	T	C	0.1605	0.0186	0.0027	1.224e-11	440502	-0.000422596	0.00253702	0.868	609114
ALM	TG	UKB	GLGC	rs9509372	13	21355927	A	G	0.1691	0.0152	0.0027	1.596e-08	440502	0.00392161	0.00216645	0.0703	851747
ALM	TG	UKB	GLGC	rs61944841	13	27049616	A	G	0.4136	0.0159	0.0021	4.275e-14	440502	-0.00242728	0.00203959	0.234	631423
ALM	TG	UKB	GLGC	rs9512696	13	28012527	A	G	0.3386	-0.0158	0.0021	1.076e-13	440502	-0.00694558	0.00170536	4.65e-05	855892
ALM	TG	UKB	GLGC	rs2504225	13	28593208	A	G	0.4115	0.0126	0.002	7.417e-10	440502	0.00309531	0.00171553	0.0712	850073
ALM	TG	UKB	GLGC	rs3783252	13	30108898	T	C	0.3543	0.012	0.0021	1.352e-08	440502	-0.00223272	0.00167558	0.183	851733
ALM	TG	UKB	GLGC	rs10507483	13	40759773	T	C	0.834	-0.0158	0.0027	4.131e-09	440502	-0.00265674	0.00213651	0.214	864199
ALM	TG	UKB	GLGC	rs374422020	13	41252409	T	C	0.8706	0.0188	0.0034	2.436e-08	440502	-0.00239088	0.00393544	0.544	478567
ALM	TG	UKB	GLGC	rs9594689	13	42737268	T	G	0.6259	0.0166	0.0021	2.274e-15	440502	0.00239364	0.00189178	0.206	692122
ALM	TG	UKB	GLGC	rs9534971	13	48729012	T	C	0.7679	-0.0153	0.0024	1.558e-10	440502	0.00195636	0.00194877	0.315	853789
ALM	TG	UKB	GLGC	rs146851424	13	50377910	A	C	0.9784	-0.0883	0.007	7.953e-37	440502	0.0409736	0.0053636	2.19e-14	862506
ALM	TG	UKB	GLGC	rs9535463	13	51121547	A	G	0.2158	-0.0421	0.0024	1.426e-66	440502	-0.00510549	0.00212731	0.0164	731387
ALM	TG	UKB	GLGC	rs4477562	13	54104968	T	C	0.1285	0.0297	0.003	1.085e-22	440502	0.00852001	0.00239309	0.00037	864191
ALM	TG	UKB	GLGC	rs9538141	13	59178258	A	G	0.5134	0.0183	0.002	1.671e-19	440502	0.00107185	0.00163569	0.512	855978
ALM	TG	UKB	GLGC	rs9540493	13	66205704	A	G	0.4545	0.0117	0.002	7.474e-09	440502	0.00520805	0.00166243	0.00173	839171
ALM	TG	UKB	GLGC	rs1146933	13	78404049	T	C	0.2151	-0.0224	0.0025	5.855e-20	440502	0.000707762	0.00204952	0.73	854349
ALM	TG	UKB	GLGC	rs55911231	13	96983940	T	C	0.4118	0.015	0.002	2.249e-13	440502	0.000713059	0.0018471	0.699	692156
ALM	TG	UKB	GLGC	rs7318788	13	99578265	T	C	0.3009	0.0165	0.0022	4.789e-14	440502	-0.00346109	0.00173193	0.0457	864196
ALM	TG	UKB	GLGC	rs10870597	13	114999636	A	G	0.7648	0.0157	0.0024	3.716e-11	440502	-0.000243547	0.00190708	0.898	858702
ALM	TG	UKB	GLGC	rs112460729	14	21906455	A	G	0.8479	-0.0207	0.0028	1.307e-13	440502	-7.37544e-05	0.00237662	0.975	864161
ALM	TG	UKB	GLGC	rs34074573	14	23789955	A	G	0.8377	-0.0244	0.0027	3.285e-19	440502	0.00990644	0.00234467	2.39e-05	846878
ALM	TG	UKB	GLGC	rs36226649	14	24835500	T	C	0.9334	-0.0299	0.004	1.161e-13	440502	0.00259703	0.00329133	0.43	863558
ALM	TG	UKB	GLGC	rs12432376	14	25942829	A	G	0.7305	0.0254	0.0023	2.813e-29	440502	0.0051737	0.00179605	0.00397	858704
ALM	TG	UKB	GLGC	rs10146891	14	29719646	T	C	0.3564	-0.0148	0.0021	2.121e-12	440502	-0.00845653	0.00189001	7.67e-06	721511
ALM	TG	UKB	GLGC	rs2239647	14	33292743	A	C	0.4487	0.0112	0.002	2.809e-08	440502	0.00466387	0.00161923	0.00397	860953
ALM	TG	UKB	GLGC	rs74043845	14	35630469	A	C	0.1262	-0.0192	0.003	2.118e-10	440502	-0.00430494	0.00246864	0.0812	864190
ALM	TG	UKB	GLGC	rs12889702	14	42894143	A	C	0.6874	-0.0162	0.0022	9.698e-14	440502	0.000547038	0.00176053	0.756	857845
ALM	TG	UKB	GLGC	rs4900715	14	47306418	A	G	0.5076	-0.0133	0.002	4.27e-11	440502	-0.00297468	0.00162418	0.067	855240
ALM	TG	UKB	GLGC	rs9888615	14	53377540	T	C	0.2889	0.0139	0.0022	4.301e-10	440502	0.00201544	0.00179941	0.263	855237
ALM	TG	UKB	GLGC	rs11623166	14	54216769	T	G	0.481	-0.0114	0.002	1.513e-08	440502	-0.00104069	0.00161022	0.518	852952
ALM	TG	UKB	GLGC	rs2093210	14	60957279	T	C	0.6085	-0.0277	0.0021	2.556e-41	440502	-6.04711e-05	0.00166561	0.971	849240
ALM	TG	UKB	GLGC	rs217667	14	62358847	T	C	0.2501	0.0136	0.0023	5.39e-09	440502	0.00401704	0.00191957	0.0364	857831
ALM	TG	UKB	GLGC	rs2296316	14	65520246	T	C	0.5355	0.014	0.002	5.575e-12	440502	-0.00234483	0.00165783	0.157	848644
ALM	TG	UKB	GLGC	rs11621977	14	67984737	T	G	0.5028	-0.0116	0.002	8.513e-09	440502	0.00196349	0.00160932	0.222	857866
ALM	TG	UKB	GLGC	rs7145638	14	70413907	T	C	0.425	0.0148	0.002	3.829e-13	440502	0.00069829	0.00165979	0.674	853560
ALM	TG	UKB	GLGC	rs2526919	14	73107771	A	G	0.4705	-0.0144	0.002	9.062e-13	440502	0.00222616	0.00162188	0.17	860737
ALM	TG	UKB	GLGC	rs7141420	14	79899454	T	C	0.516	0.0203	0.002	1.338e-23	440502	0.00963718	0.00163806	4.02e-09	853564
ALM	TG	UKB	GLGC	rs12891136	14	91450191	T	C	0.2903	-0.0145	0.0022	7.17e-11	440502	0.00281384	0.00203518	0.167	689639
ALM	TG	UKB	GLGC	rs11624512	14	93111120	T	C	0.1904	0.0197	0.0026	1.37e-14	440502	0.00553336	0.0021222	0.00912	862752
ALM	TG	UKB	GLGC	rs6575321	14	93785981	T	G	0.3059	-0.0155	0.0022	1.249e-12	440502	-0.00138901	0.00176404	0.431	857841
ALM	TG	UKB	GLGC	rs28929474	14	94844947	T	C	0.0198	0.044	0.0072	1.067e-09	440502	0.00982749	0.00619692	0.113	854991
ALM	TG	UKB	GLGC	rs12881629	14	101146413	A	G	0.9177	-0.0243	0.0037	2.979e-11	440502	-0.0017887	0.00302501	0.554	858450
ALM	TG	UKB	GLGC	rs61992671	14	101531854	A	G	0.5072	0.0164	0.0021	5.859e-15	440502	0.00113077	0.00201976	0.576	686945
ALM	TG	UKB	GLGC	rs7149169	14	103833065	A	G	0.2778	0.0131	0.0022	6.15e-09	440502	-0.00283138	0.00181898	0.12	852958
ALM	TG	UKB	GLGC	rs147461490	14	105858022	T	C	0.0425	0.038	0.0058	5.392e-11	440502	-0.00250842	0.00638265	0.694	519301
ALM	TG	UKB	GLGC	rs8034033	15	38367091	A	C	0.7084	-0.0158	0.0022	9.91e-13	440502	-0.00159565	0.00177911	0.37	858450
ALM	TG	UKB	GLGC	rs11855017	15	42096146	A	C	0.1815	0.02	0.0026	1.923e-14	440502	0.00388895	0.00213745	0.0688	864172
ALM	TG	UKB	GLGC	rs139097404	15	43933941	T	C	0.9764	0.0472	0.0067	1.97e-12	440502	-0.1298	0.00540151	1.34e-127	862778
ALM	TG	UKB	GLGC	rs7176330	15	51530458	A	G	0.4891	-0.0139	0.002	4.474e-12	440502	0.00634801	0.00160868	7.94e-05	858704
ALM	TG	UKB	GLGC	rs11071182	15	55644676	A	G	0.1294	-0.0201	0.003	2.389e-11	440502	-0.00607944	0.002496	0.0149	851725
ALM	TG	UKB	GLGC	rs7172348	15	60895223	A	G	0.7746	-0.0133	0.0024	3.51e-08	440502	-0.00511944	0.00190808	0.0073	864135
ALM	TG	UKB	GLGC	rs187432044	15	62295484	T	G	0.981	0.0502	0.0074	9.381e-12	440502	0.0120061	0.00583602	0.0397	702645
ALM	TG	UKB	GLGC	rs3809570	15	67000117	A	C	0.2431	0.0197	0.0023	4.729e-17	440502	-0.000227402	0.00186257	0.903	859281
ALM	TG	UKB	GLGC	rs35874463	15	67457698	A	G	0.9424	-0.0278	0.0043	1.12e-10	440502	-0.00487267	0.00389854	0.211	858511
ALM	TG	UKB	GLGC	rs10153031	15	67987293	T	G	0.3986	-0.0145	0.0021	2.238e-12	440502	-0.00319207	0.00184823	0.0842	721522
ALM	TG	UKB	GLGC	rs7178188	15	74153876	A	G	0.815	-0.017	0.0026	5.9e-11	440502	0.00185717	0.00206217	0.368	858687
ALM	TG	UKB	GLGC	rs9920028	15	75927717	A	G	0.2521	0.0141	0.0023	1.147e-09	440502	-0.00335285	0.00193593	0.0833	856036
ALM	TG	UKB	GLGC	rs4778918	15	79434040	T	C	0.5785	0.0145	0.002	1.08e-12	440502	0.00327274	0.00164515	0.0467	858704
ALM	TG	UKB	GLGC	rs8030726	15	81059774	A	G	0.4875	-0.0114	0.0021	2.866e-08	440502	-0.00188725	0.00213405	0.377	511546
ALM	TG	UKB	GLGC	rs12907384	15	86276000	T	C	0.4676	0.0172	0.002	1.491e-17	440502	0.0020468	0.00164921	0.215	828370
ALM	TG	UKB	GLGC	rs530742363	15	89399167	T	C	0.6769	-0.0194	0.0022	2.202e-19	440502	-0.00480288	0.00205818	0.0196	562889
ALM	TG	UKB	GLGC	rs16942383	15	89405052	A	C	0.0438	-0.0361	0.0049	2.69e-13	440502	-0.00715256	0.00408347	0.0798	857054
ALM	TG	UKB	GLGC	rs150353	15	89928189	T	G	0.5467	-0.0146	0.002	6.827e-13	440502	-0.00499566	0.00163431	0.00224	858449
ALM	TG	UKB	GLGC	rs9672558	15	99180205	T	C	0.8423	0.0289	0.0028	1.66e-25	440502	-0.0049354	0.00232712	0.0339	863316
ALM	TG	UKB	GLGC	rs2593036	15	99564019	T	C	0.3092	0.0137	0.0022	3.36e-10	440502	0.000823736	0.0017801	0.644	849293
ALM	TG	UKB	GLGC	rs4246313	15	100797441	T	C	0.6784	-0.0122	0.0022	1.918e-08	440502	0.000228891	0.00195964	0.907	716530
ALM	TG	UKB	GLGC	rs7175522	15	101712353	A	G	0.3412	0.0126	0.0021	3.035e-09	440502	-0.00251536	0.0017434	0.149	854326
ALM	TG	UKB	GLGC	rs3848364	16	372635	T	G	0.7341	0.0159	0.0023	3.102e-12	440502	-0.0030714	0.0018429	0.0956	845185
ALM	TG	UKB	GLGC	rs11648796	16	792190	A	G	0.7687	-0.0236	0.0025	2.556e-21	440502	0.00319054	0.00200494	0.112	829194
ALM	TG	UKB	GLGC	rs8063431	16	1804357	T	C	0.7699	-0.0143	0.0024	2.61e-09	440502	0.0041329	0.00196667	0.0356	852957
ALM	TG	UKB	GLGC	rs9934488	16	2155297	A	G	0.8299	0.0308	0.0027	1.31e-30	440502	-0.00892532	0.00267774	0.000859	644152
ALM	TG	UKB	GLGC	rs2539999	16	2266173	T	C	0.7137	-0.0245	0.0022	2.962e-28	440502	-0.00186033	0.00186017	0.317	787931
ALM	TG	UKB	GLGC	rs879620	16	4015729	T	C	0.6133	0.0254	0.0021	7.713e-35	440502	0.00845345	0.00168259	5.06e-07	840018
ALM	TG	UKB	GLGC	rs7194203	16	4964076	T	G	0.6582	-0.0166	0.0021	3.911e-15	440502	-0.00132691	0.00174247	0.446	844989
ALM	TG	UKB	GLGC	rs1478727	16	7065508	A	G	0.7506	-0.0152	0.0023	6.176e-11	440502	-0.00667122	0.00189169	0.000421	846013
ALM	TG	UKB	GLGC	rs9932208	16	9218267	T	C	0.7291	-0.0155	0.0023	6.562e-12	440502	-0.00102898	0.0017882	0.565	857850
ALM	TG	UKB	GLGC	rs620126	16	9399509	T	C	0.2028	0.0138	0.0025	3.186e-08	440502	0.00235268	0.00200375	0.24	863369
ALM	TG	UKB	GLGC	rs7192870	16	14397436	T	C	0.5306	0.0117	0.002	9.509e-09	440502	-0.00425256	0.00168675	0.0117	845427
ALM	TG	UKB	GLGC	rs4985124	16	15125441	T	G	0.7029	0.0184	0.0022	5.306e-17	440502	-0.020825	0.00176935	5.58e-32	853499
ALM	TG	UKB	GLGC	rs7204864	16	19942927	T	C	0.1437	-0.0275	0.0029	6.022e-22	440502	0.000715842	0.0023349	0.759	863358
ALM	TG	UKB	GLGC	rs11647120	16	24819806	A	G	0.8043	0.0191	0.0025	4.403e-14	440502	0.00300274	0.00205505	0.144	863358
ALM	TG	UKB	GLGC	rs2411440	16	28653523	T	C	0.3989	0.0203	0.0021	7.91e-23	440502	-0.000812116	0.00198228	0.682	704218
ALM	TG	UKB	GLGC	rs11642740	16	30060655	A	G	0.5991	-0.0311	0.002	3.221e-52	440502	-0.00994812	0.00168438	3.5e-09	852957
ALM	TG	UKB	GLGC	rs1477023	16	49727574	A	C	0.2446	-0.0136	0.0024	7.248e-09	440502	-0.00451967	0.00190282	0.0175	857867
ALM	TG	UKB	GLGC	rs9938225	16	49776842	A	G	0.3488	-0.0117	0.0021	2.622e-08	440502	0.00233196	0.0016966	0.169	852457
ALM	TG	UKB	GLGC	rs72801825	16	53481412	A	G	0.7002	-0.0243	0.0022	1.335e-28	440502	0.00481315	0.0017925	0.00725	863228
ALM	TG	UKB	GLGC	rs1421085	16	53800954	T	C	0.5977	-0.0577	0.002	1.54e-175	440502	-0.0196532	0.00163078	1.91e-33	860735
ALM	TG	UKB	GLGC	rs78818722	16	67991972	T	C	0.0673	0.0273	0.004	8.598e-12	440502	0.00697671	0.00359351	0.0522	850543
ALM	TG	UKB	GLGC	rs3790084	16	69887795	T	C	0.8791	-0.0168	0.0031	4.682e-08	440502	-0.00402069	0.00250424	0.108	864172
ALM	TG	UKB	GLGC	rs17881236	16	70514382	A	G	0.0301	-0.0334	0.006	2.252e-08	440502	-0.00640471	0.00531489	0.228	858670
ALM	TG	UKB	GLGC	rs76513770	16	72505534	T	C	0.8716	0.0262	0.003	2.355e-18	440502	0.00241652	0.00255794	0.345	864190
ALM	TG	UKB	GLGC	rs729432	16	73791860	A	G	0.5834	0.0112	0.002	3.395e-08	440502	0.000988465	0.00163615	0.546	852617
ALM	TG	UKB	GLGC	rs4889336	16	81576363	T	C	0.7486	0.0147	0.0023	2.422e-10	440502	0.00743913	0.00188269	7.77e-05	863210
ALM	TG	UKB	GLGC	rs7189890	16	81668198	T	C	0.4032	0.0129	0.002	3.024e-10	440502	0.00114563	0.00167813	0.495	842771
ALM	TG	UKB	GLGC	rs11645045	16	82202137	A	G	0.7653	-0.0136	0.0024	8.971e-09	440502	0.00162196	0.00192875	0.4	853526
ALM	TG	UKB	GLGC	rs11150463	16	82452519	A	C	0.607	-0.013	0.0021	2.492e-10	440502	-0.00268095	0.00166678	0.108	850930
ALM	TG	UKB	GLGC	rs3751866	16	84771304	T	C	0.7526	0.0132	0.0023	1.628e-08	440502	0.00365179	0.00189241	0.0536	863336
ALM	TG	UKB	GLGC	rs8059189	16	86417349	A	G	0.4038	-0.0153	0.0021	2.919e-13	440502	0.00772436	0.00179611	1.7e-05	777556
ALM	TG	UKB	GLGC	rs753602	16	88807224	T	C	0.2969	-0.018	0.0022	2.513e-16	440502	-0.00746894	0.00180695	3.57e-05	842620
ALM	TG	UKB	GLGC	rs35463145	16	89579076	A	G	0.7991	-0.0142	0.0025	1.582e-08	440502	-0.00757211	0.00207992	0.000272	857834
ALM	TG	UKB	GLGC	rs4239060	17	1844519	A	G	0.1848	-0.0212	0.0026	2.304e-16	440502	-0.00543519	0.00208285	0.00907	859379
ALM	TG	UKB	GLGC	rs57307236	17	2159502	A	G	0.6017	-0.0114	0.002	2.712e-08	440502	0.00345266	0.00188131	0.0665	691183
ALM	TG	UKB	GLGC	rs58351927	17	5297038	A	G	0.6982	-0.0133	0.0022	1.327e-09	440502	-0.00214242	0.00173787	0.218	857878
ALM	TG	UKB	GLGC	rs55831773	17	7559037	T	C	0.1994	-0.0236	0.0026	3.712e-20	440502	0.0149372	0.00209777	1.08e-12	855233
ALM	TG	UKB	GLGC	rs78378222	17	7571752	T	G	0.9877	-0.114	0.0093	1.701e-34	440502	-0.00266046	0.00701609	0.705	856519
ALM	TG	UKB	GLGC	rs4566208	17	16010920	A	G	0.4398	-0.013	0.002	1.217e-10	440502	-0.00027323	0.00163649	0.867	860733
ALM	TG	UKB	GLGC	rs11545700	17	27044482	A	C	0.1251	-0.0172	0.003	1.766e-08	440502	0.00266824	0.00253792	0.293	863174
ALM	TG	UKB	GLGC	rs3110496	17	27917771	A	G	0.3138	-0.0133	0.0022	7.793e-10	440502	0.00117321	0.00171755	0.495	858449
ALM	TG	UKB	GLGC	rs6505216	17	29206421	T	G	0.2332	-0.0377	0.0025	1.501e-52	440502	0.0101426	0.00238385	2.09e-05	684938
ALM	TG	UKB	GLGC	rs12951408	17	36913807	T	C	0.4408	-0.0165	0.002	3.996e-16	440502	-0.000888838	0.0016344	0.587	853395
ALM	TG	UKB	GLGC	rs2314338	17	38344485	T	C	0.7308	-0.0125	0.0023	2.88e-08	440502	0.00107492	0.00188746	0.569	839977
ALM	TG	UKB	GLGC	rs3817331	17	40817448	A	G	0.3795	-0.0144	0.0021	3.122e-12	440502	-0.00249922	0.00167478	0.136	851641
ALM	TG	UKB	GLGC	rs3024272	17	43044680	A	G	0.1883	0.0149	0.0026	6.68e-09	440502	-0.00255533	0.00211472	0.227	858616
ALM	TG	UKB	GLGC	rs8070437	17	43257270	T	C	0.7038	0.0198	0.0022	3.844e-19	440502	-0.00853861	0.00180986	2.38e-06	846841
ALM	TG	UKB	GLGC	rs78746179	17	44204606	T	C	0.072	-0.0284	0.0045	1.855e-10	440502	-0.00756715	0.00430351	0.0787	801630
ALM	TG	UKB	GLGC	rs113866544	17	46270606	T	C	0.932	-0.0272	0.004	9.494e-12	440502	0.00222773	0.00306547	0.467	864198
ALM	TG	UKB	GLGC	rs78270829	17	46913863	T	G	0.982	-0.0575	0.0077	7.547e-14	440502	0.000488185	0.00609454	0.936	860942
ALM	TG	UKB	GLGC	rs4794222	17	49383659	A	G	0.2535	0.0128	0.0023	2.803e-08	440502	-0.0115452	0.00192816	2.13e-09	851569
ALM	TG	UKB	GLGC	rs9892365	17	59491384	A	G	0.3295	0.0187	0.0021	1.973e-18	440502	0.000366428	0.00173997	0.833	850083
ALM	TG	UKB	GLGC	rs2005172	17	61996255	A	C	0.3605	-0.0301	0.0021	5.296e-46	440502	-0.00199204	0.00175528	0.256	841812
ALM	TG	UKB	GLGC	rs78342426	17	62519019	T	C	0.9879	-0.0607	0.0092	3.779e-11	440502	-0.0241962	0.00869068	0.00537	837985
ALM	TG	UKB	GLGC	rs757558	17	63561592	T	G	0.1571	-0.0186	0.0028	2.014e-11	440502	0.00205162	0.0024493	0.402	842006
ALM	TG	UKB	GLGC	rs817557	17	67421476	T	C	0.4781	0.0139	0.002	6.405e-12	440502	-0.00220533	0.00164338	0.18	850686
ALM	TG	UKB	GLGC	rs4968801	17	68159800	A	G	0.8876	0.0268	0.0032	3.338e-17	440502	-0.00933261	0.00280549	0.000879	732133
ALM	TG	UKB	GLGC	rs7216472	17	71123063	A	G	0.6138	0.013	0.0021	3.786e-10	440502	-0.00330622	0.00178997	0.0647	804192
ALM	TG	UKB	GLGC	rs8081039	17	75995829	T	C	0.0578	0.0249	0.0043	8.638e-09	440502	0.00882508	0.00344011	0.0103	862783
ALM	TG	UKB	GLGC	rs11658134	17	76739141	A	G	0.5124	-0.0136	0.002	1.525e-11	440502	-0.00768306	0.00164237	2.9e-06	853446
ALM	TG	UKB	GLGC	rs147576596	17	78722281	T	G	0.6996	0.018	0.0022	7.469e-16	440502	0.00404677	0.00265974	0.128	568838
ALM	TG	UKB	GLGC	rs4075483	17	79074817	T	C	0.3877	-0.0214	0.0021	3.125e-25	440502	-0.00266816	0.00173153	0.123	818471
ALM	TG	UKB	GLGC	rs28640931	17	80492713	A	C	0.6347	-0.0133	0.0022	7.145e-10	440502	-0.00235311	0.00172828	0.173	828851
ALM	TG	UKB	GLGC	rs7238581	18	869377	T	C	0.8601	0.0161	0.003	4.571e-08	440502	0.000686103	0.00251749	0.785	858449
ALM	TG	UKB	GLGC	rs57126421	18	2656989	A	G	0.7625	0.0187	0.0024	3.938e-15	440502	-0.00178138	0.00195968	0.363	853513
ALM	TG	UKB	GLGC	rs513694	18	6909273	T	G	0.8658	-0.0168	0.003	1.504e-08	440502	-0.00240359	0.00251921	0.34	689650
ALM	TG	UKB	GLGC	rs113232639	18	20715656	A	G	0.4927	0.0267	0.002	6.669e-39	440502	-0.000730494	0.00190278	0.701	676491
ALM	TG	UKB	GLGC	rs2337024	18	20875793	A	G	0.2215	-0.018	0.0027	2.683e-11	440502	-0.00946935	0.00225611	2.7e-05	849474
ALM	TG	UKB	GLGC	rs58486460	18	32733701	T	C	0.54	-0.0114	0.002	1.859e-08	440502	0.000359104	0.00165925	0.829	851625
ALM	TG	UKB	GLGC	rs1557339	18	35129076	A	C	0.7511	0.0145	0.0023	5.837e-10	440502	-0.00128267	0.00190376	0.5	851626
ALM	TG	UKB	GLGC	rs16975459	18	39548277	A	C	0.8783	-0.0169	0.0031	3.772e-08	440502	-0.0086759	0.00246862	0.000441	864186
ALM	TG	UKB	GLGC	rs2243787	18	42957047	A	C	0.4216	-0.0113	0.002	3.126e-08	440502	-0.00246948	0.00163088	0.13	863335
ALM	TG	UKB	GLGC	rs7240829	18	46511080	T	C	0.5263	0.0141	0.002	2.904e-12	440502	-0.00275817	0.00162452	0.0895	854561
ALM	TG	UKB	GLGC	rs28452166	18	46816178	T	C	0.5536	-0.0173	0.002	1.306e-17	440502	-0.000301306	0.00190132	0.874	691292
ALM	TG	UKB	GLGC	rs58243949	18	52509833	T	C	0.233	0.0166	0.0024	3.849e-12	440502	0.00181463	0.00192969	0.347	863338
ALM	TG	UKB	GLGC	rs72936874	18	53367853	A	G	0.9606	0.0332	0.0052	2.068e-10	440502	0.00928815	0.0044996	0.039	861958
ALM	TG	UKB	GLGC	rs1517037	18	56878274	T	C	0.1882	-0.0213	0.0026	1.147e-16	440502	-0.00247632	0.00205815	0.229	863365
ALM	TG	UKB	GLGC	rs6567160	18	57829135	T	C	0.7682	-0.0633	0.0024	7.15e-156	440502	-0.013765	0.00191129	5.94e-13	857858
ALM	TG	UKB	GLGC	rs57636386	18	58048295	T	C	0.9162	0.0381	0.0036	1.039e-25	440502	0.0138037	0.00285878	1.38e-06	863361
ALM	TG	UKB	GLGC	rs12454712	18	60845884	T	C	0.6236	-0.0149	0.0021	6.142e-13	440502	0.0166142	0.00175304	2.61e-21	822525
ALM	TG	UKB	GLGC	rs202113876	18	63449011	T	C	0.2762	0.0145	0.0023	1.363e-10	440502	0.00333263	0.00209967	0.112	681946
ALM	TG	UKB	GLGC	rs8091374	18	71904385	A	G	0.1614	-0.0164	0.0028	4.143e-09	440502	0.00196512	0.00232149	0.397	852957
ALM	TG	UKB	GLGC	rs74494415	18	74972138	T	C	0.0398	-0.0406	0.0052	4.767e-15	440502	0.00534416	0.00399352	0.181	861939
ALM	TG	UKB	GLGC	rs11880992	19	2176403	A	G	0.4084	0.0192	0.002	5.085e-21	440502	-0.00183029	0.00166125	0.271	847015
ALM	TG	UKB	GLGC	rs73523817	19	3439416	A	G	0.3612	0.0139	0.0021	3.039e-11	440502	0.00163492	0.0017654	0.354	801314
ALM	TG	UKB	GLGC	rs62130981	19	4444443	T	C	0.3804	-0.0127	0.0021	1.082e-09	440502	-0.0015198	0.00173093	0.38	851156
ALM	TG	UKB	GLGC	rs2602713	19	4910021	A	C	0.5604	-0.0153	0.002	6.164e-14	440502	0.0109125	0.001684	9.17e-11	846841
ALM	TG	UKB	GLGC	rs73000135	19	7208744	T	C	0.4099	-0.0123	0.0021	2.354e-09	440502	0.00366735	0.00166164	0.0273	853570
ALM	TG	UKB	GLGC	rs62621197	19	8670147	T	C	0.0372	-0.0507	0.0055	3.735e-20	440502	-0.013769	0.00497199	0.00562	847517
ALM	TG	UKB	GLGC	rs3843751	19	10748121	T	C	0.6645	-0.0213	0.0021	1.866e-23	440502	0.00216379	0.00173805	0.213	855978
ALM	TG	UKB	GLGC	rs141356897	19	17447640	A	G	0.0325	-0.0331	0.0059	2.387e-08	440502	-0.000296345	0.00554338	0.957	856995
ALM	TG	UKB	GLGC	rs4808846	19	18814330	A	G	0.5188	0.0135	0.002	1.892e-11	440502	0.00607424	0.00165285	0.000238	842287
ALM	TG	UKB	GLGC	rs2304128	19	19746151	T	G	0.0807	-0.0227	0.0037	1.267e-09	440502	-0.0917978	0.00302281	1.44e-202	863978
ALM	TG	UKB	GLGC	rs62104473	19	30289779	T	C	0.3283	0.0207	0.0021	5.512e-22	440502	9.93921e-05	0.00171332	0.954	854651
ALM	TG	UKB	GLGC	rs29938	19	34311481	T	C	0.3417	-0.0163	0.0021	1.802e-14	440502	-0.000950279	0.00171374	0.579	850325
ALM	TG	UKB	GLGC	rs2305105	19	38314767	A	G	0.4146	0.0117	0.002	1.105e-08	440502	-0.00117323	0.00165227	0.478	855242
ALM	TG	UKB	GLGC	rs57484453	19	40665947	A	G	0.0489	-0.0258	0.0047	3.717e-08	440502	-0.0128831	0.00396718	0.00116	857884
ALM	TG	UKB	GLGC	rs284662	19	41932275	T	C	0.3801	0.0145	0.0021	2.141e-12	440502	0.000427704	0.00164559	0.795	861448
ALM	TG	UKB	GLGC	rs3810291	19	47569003	A	G	0.6751	0.0249	0.0021	3.348e-31	440502	0.0112982	0.00175554	1.23e-10	856647
ALM	TG	UKB	GLGC	rs1674139	19	50271502	T	C	0.4464	-0.0115	0.002	1.09e-08	440502	-0.000556114	0.00163741	0.734	858697
ALM	TG	UKB	GLGC	rs4252548	19	55879672	T	C	0.0219	-0.0462	0.0069	1.594e-11	440502	0.00886341	0.00533556	0.0967	858322
ALM	TG	UKB	GLGC	rs147110934	19	55993436	T	G	0.0243	-0.0472	0.0065	4.267e-13	440502	0.013217	0.00571333	0.0207	859624
ALM	TG	UKB	GLGC	rs112622749	20	3323682	A	C	0.4982	-0.0124	0.002	6.731e-10	440502	-0.00119456	0.00194736	0.54	568631
ALM	TG	UKB	GLGC	rs2650965	20	6709838	A	G	0.6706	0.0135	0.0021	3.173e-10	440502	0.00351643	0.0017156	0.0404	863617
ALM	TG	UKB	GLGC	rs6056342	20	9005715	A	G	0.6588	-0.0117	0.0021	3.847e-08	440502	0.000758411	0.00172242	0.66	858645
ALM	TG	UKB	GLGC	rs16996637	20	15809996	T	C	0.1299	0.0166	0.003	3.727e-08	440502	0.00386032	0.00243977	0.114	864200
ALM	TG	UKB	GLGC	rs947088	20	17171373	T	G	0.7176	0.0147	0.0022	5.789e-11	440502	0.00487322	0.00181871	0.00737	851741
ALM	TG	UKB	GLGC	rs73125628	20	20066701	T	C	0.2785	-0.0153	0.0022	8.94e-12	440502	0.000121784	0.00182735	0.947	853551
ALM	TG	UKB	GLGC	rs11697462	20	21209026	T	C	0.6669	-0.02	0.0021	1.101e-20	440502	-0.000451545	0.00173417	0.795	855135
ALM	TG	UKB	GLGC	rs226688	20	24776731	A	C	0.4271	-0.0119	0.002	4.348e-09	440502	-0.00192863	0.00164836	0.242	850887
ALM	TG	UKB	GLGC	rs853863	20	31414457	A	C	0.4235	0.0127	0.002	4.633e-10	440502	-0.00281924	0.00163573	0.0848	850920
ALM	TG	UKB	GLGC	rs34879158	20	32300634	A	C	0.7367	0.0306	0.0023	4.647e-41	440502	-0.00265919	0.00189973	0.162	857802
ALM	TG	UKB	GLGC	rs6142059	20	32544327	T	C	0.5076	-0.015	0.002	1.007e-13	440502	-0.00924129	0.00162871	1.4e-08	853511
ALM	TG	UKB	GLGC	rs143384	20	34025756	A	G	0.5966	-0.0519	0.002	4.36e-142	440502	0.00419733	0.00165002	0.011	860735
ALM	TG	UKB	GLGC	rs6017391	20	35785471	T	C	0.1915	-0.0184	0.0026	5.812e-13	440502	-0.00359944	0.00201267	0.0737	855183
ALM	TG	UKB	GLGC	rs2224538	20	38552078	T	C	0.636	0.0118	0.0021	1.615e-08	440502	0.00777566	0.00172179	6.3e-06	857863
ALM	TG	UKB	GLGC	rs6017444	20	43528521	A	G	0.269	0.0154	0.0023	9.125e-12	440502	-0.000535073	0.00181139	0.768	857873
ALM	TG	UKB	GLGC	rs35580017	20	50990908	T	C	0.1854	-0.0264	0.0026	2.079e-24	440502	-0.00846582	0.00243502	0.000508	696663
ALM	TG	UKB	GLGC	rs2207895	20	54387375	A	G	0.1914	-0.0158	0.0026	5.398e-10	440502	0.00781088	0.00204348	0.000132	857873
ALM	TG	UKB	GLGC	rs57696574	20	54884826	A	C	0.6019	-0.012	0.0021	1.265e-08	440502	0.00251017	0.00191304	0.189	709788
ALM	TG	UKB	GLGC	rs55830103	20	57465943	T	G	0.825	0.0195	0.0027	2.327e-13	440502	0.00457361	0.00216906	0.035	844554
ALM	TG	UKB	GLGC	rs73619441	20	61564901	T	G	0.8562	0.0198	0.0029	4.852e-12	440502	-0.00123483	0.00234158	0.598	860516
ALM	TG	UKB	GLGC	rs116165844	20	62610556	T	G	0.1374	-0.0165	0.0029	1.615e-08	440502	-0.000626032	0.00250348	0.803	733361
ALM	TG	UKB	GLGC	rs116948941	21	38071988	A	G	0.7825	0.0141	0.0025	1.155e-08	440502	-0.000951804	0.0022331	0.67	816521
ALM	TG	UKB	GLGC	rs915570	21	39235370	A	G	0.4842	0.0112	0.002	3.98e-08	440502	-0.0010343	0.00162728	0.525	843375
ALM	TG	UKB	GLGC	rs2230033	21	39671476	A	G	0.5647	-0.0196	0.002	5.716e-22	440502	0.0038823	0.00160951	0.0159	864199
ALM	TG	UKB	GLGC	rs76040172	21	46488959	A	G	0.0542	-0.0255	0.0045	1.194e-08	440502	-0.0164764	0.00369864	8.4e-06	857055
ALM	TG	UKB	GLGC	rs35665085	22	17625915	A	G	0.056	-0.026	0.0044	2.929e-09	440502	0.0242505	0.00357131	1.12e-11	858727
ALM	TG	UKB	GLGC	rs1633418	22	20091756	T	C	0.3913	0.0138	0.0021	2.361e-11	440502	0.00227373	0.00187484	0.225	705985
ALM	TG	UKB	GLGC	rs5752660	22	20774066	T	C	0.1971	-0.0143	0.0025	1.885e-08	440502	-0.00188078	0.00208756	0.368	846012
ALM	TG	UKB	GLGC	rs74385072	22	28691677	T	C	0.9843	0.0523	0.0082	1.783e-10	440502	0.0023552	0.00758436	0.756	825679
ALM	TG	UKB	GLGC	rs12170688	22	31505517	T	C	0.4718	0.0139	0.002	7.548e-12	440502	0.00270299	0.0017997	0.133	718757
ALM	TG	UKB	GLGC	rs139358	22	39513530	T	C	0.3789	0.0118	0.0021	1.497e-08	440502	-0.00246994	0.00167454	0.14	848643
ALM	TG	UKB	GLGC	rs1557543	22	39852648	T	C	0.7464	0.0141	0.0023	1.933e-09	440502	-0.0013959	0.00183978	0.448	850847
ALM	TG	UKB	GLGC	rs41311445	22	42070374	A	C	0.904	0.0335	0.0034	1.21e-22	440502	-0.00540025	0.00269271	0.0449	858451
ALM	TG	UKB	GLGC	rs28469186	22	46403039	A	G	0.0625	0.0261	0.0042	3.348e-10	440502	-0.00580358	0.00363616	0.11	837944
ALM	TG	UKB	GLGC	rs5771118	22	50714289	T	C	0.2587	-0.0129	0.0023	2.181e-08	440502	0.00291099	0.00191053	0.128	840142
ALM	TG	UKB	UKB	rs200090476	1	1866376	A	G	0.5023	0.0166	0.0021	1.734e-15	440502	0.0083	0.0022	0.0001844	417929
ALM	TG	UKB	UKB	rs263530	1	2166410	T	C	0.3922	-0.0132	0.002	1.061e-10	440502	0.0026	0.0022	0.2224	417929
ALM	TG	UKB	UKB	rs6680471	1	2754512	T	C	0.458	-0.011	0.002	3.728e-08	440502	-0.0043	0.0021	0.04232	417929
ALM	TG	UKB	UKB	rs7512641	1	10822171	A	T	0.7406	-0.0151	0.0023	5.808e-11	440502	-0.002	0.0024	0.4213	417929
ALM	TG	UKB	UKB	rs12027609	1	11138469	T	G	0.2561	0.0229	0.0023	1.994e-23	440502	-0.0032	0.0024	0.1855	417929
ALM	TG	UKB	UKB	rs1472565	1	19755030	T	C	0.5333	0.0112	0.002	2.5e-08	440502	0.0026	0.0021	0.2237	417929
ALM	TG	UKB	UKB	rs212526	1	21584941	T	C	0.3993	-0.0145	0.002	1.073e-12	440502	-0.003	0.0022	0.1676	417929
ALM	TG	UKB	UKB	rs1474647	1	22441865	T	C	0.5512	-0.0146	0.002	3.784e-13	440502	0.0009	0.0021	0.6772	417929
ALM	TG	UKB	UKB	rs11800051	1	22695412	T	C	0.5308	0.0109	0.002	4.838e-08	440502	-0.0012	0.0021	0.5624	417929
ALM	TG	UKB	UKB	rs11578046	1	23425139	A	G	0.3266	-0.019	0.0021	5.068e-19	440502	0.0023	0.0023	0.3032	417929
ALM	TG	UKB	UKB	rs2744779	1	26014410	T	C	0.0626	0.0228	0.0041	2.878e-08	440502	-0.0006	0.0044	0.8893	417929
ALM	TG	UKB	UKB	rs12741800	1	26802548	T	C	0.4627	0.0137	0.002	6.826e-12	440502	-0.001	0.0021	0.6387	417929
ALM	TG	UKB	UKB	rs652112	1	32345980	T	C	0.8951	-0.0249	0.0033	2.091e-14	440502	-0.0042	0.0035	0.2236	417929
ALM	TG	UKB	UKB	rs3737992	1	33234128	A	G	0.169	-0.0178	0.0027	2.241e-11	440502	-0.0073	0.0028	0.009296	417929
ALM	TG	UKB	UKB	rs189727255	1	33775350	A	G	0.3155	-0.0188	0.0022	2.533e-18	440502	0.0011	0.0023	0.6449	417929
ALM	TG	UKB	UKB	rs58971913	1	36787888	A	G	0.3832	-0.0134	0.002	6.226e-11	440502	0.0038	0.0022	0.08254	417929
ALM	TG	UKB	UKB	rs4360494	1	38455891	C	G	0.5542	-0.0153	0.002	2.592e-14	440502	-0.0029	0.0021	0.1682	417929
ALM	TG	UKB	UKB	rs16826068	1	39791876	C	G	0.1647	0.0251	0.0027	1.464e-20	440502	0.021	0.0029	2.075e-13	417929
ALM	TG	UKB	UKB	rs1846158	1	40781038	A	G	0.169	-0.0151	0.0027	1.404e-08	440502	-0.0035	0.0028	0.2151	417929
ALM	TG	UKB	UKB	rs2885697	1	41544279	T	G	0.6651	-0.0259	0.0021	1.285e-34	440502	-0.0026	0.0022	0.2493	417929
ALM	TG	UKB	UKB	rs783434	1	42333858	T	G	0.8234	-0.0155	0.0026	3.762e-09	440502	-0.0003	0.0028	0.9241	417929
ALM	TG	UKB	UKB	rs61782665	1	47692035	A	G	0.4153	0.0126	0.002	5.759e-10	440502	0.003	0.0022	0.1629	417929
ALM	TG	UKB	UKB	rs61783582	1	49683759	T	C	0.7722	-0.0151	0.0024	2.066e-10	440502	-0.0079	0.0025	0.001709	417929
ALM	TG	UKB	UKB	rs55830141	1	50377775	A	G	0.2281	0.0152	0.0024	1.735e-10	440502	0.0079	0.0025	0.001712	417929
ALM	TG	UKB	UKB	rs12083647	1	51314649	A	G	0.911	-0.0366	0.0035	1.569e-25	440502	0.025	0.0037	1.624e-11	417929
ALM	TG	UKB	UKB	rs78397547	1	51850701	T	C	0.0531	0.0266	0.0044	2.093e-09	440502	-0.0192	0.0047	4.419e-05	417929
ALM	TG	UKB	UKB	rs189158373	1	51961025	A	T	0.9773	-0.0385	0.0067	1.19e-08	440502	0.0257	0.0072	0.0003379	417929
ALM	TG	UKB	UKB	rs11581298	1	54728211	A	G	0.5465	-0.0144	0.002	8.051e-13	440502	-0.0023	0.0021	0.2829	417929
ALM	TG	UKB	UKB	rs12405390	1	56587539	A	G	0.7751	-0.0217	0.0024	1.585e-19	440502	0.0026	0.0025	0.2989	417929
ALM	TG	UKB	UKB	rs2499526	1	61870696	T	C	0.3169	-0.0132	0.0021	9.184e-10	440502	-0.0046	0.0023	0.04561	417929
ALM	TG	UKB	UKB	rs12140153	1	62579891	T	G	0.0947	-0.0275	0.0035	3.334e-15	440502	-0.0219	0.0037	3.553e-09	417929
ALM	TG	UKB	UKB	rs6680334	1	66414440	T	G	0.367	-0.0124	0.0021	2.116e-09	440502	-0.0012	0.0022	0.5843	417929
ALM	TG	UKB	UKB	rs34020954	1	72742387	T	C	0.1997	-0.0202	0.0025	6.088e-16	440502	-0.0147	0.0027	2.827e-08	417929
ALM	TG	UKB	UKB	rs10493544	1	74983835	T	C	0.4308	0.0159	0.002	3.321e-15	440502	-0.0022	0.0021	0.3021	417929
ALM	TG	UKB	UKB	rs1883776	1	77421888	A	G	0.1007	0.0204	0.0033	7.726e-10	440502	-0.0024	0.0035	0.4867	417929
ALM	TG	UKB	UKB	rs12039708	1	77947009	T	C	0.1869	0.031	0.0026	9.266e-34	440502	0	0.0027	0.9908	417929
ALM	TG	UKB	UKB	rs34517439	1	78450517	A	C	0.1218	0.0558	0.0031	5.133e-73	440502	-0.0006	0.0033	0.8571	417929
ALM	TG	UKB	UKB	rs6695399	1	79046152	T	C	0.7386	-0.0165	0.0023	3.728e-13	440502	-0.0047	0.0024	0.04931	417929
ALM	TG	UKB	UKB	rs582145	1	85923999	T	C	0.4099	0.0141	0.002	3.923e-12	440502	0.0023	0.0022	0.2841	417929
ALM	TG	UKB	UKB	rs17363646	1	86823503	A	G	0.8645	-0.0186	0.0029	1.672e-10	440502	0.0016	0.0031	0.5985	417929
ALM	TG	UKB	UKB	rs11165637	1	92313904	A	G	0.3472	0.0115	0.0021	4.067e-08	440502	0.0022	0.0022	0.3174	417929
ALM	TG	UKB	UKB	rs6696236	1	96291369	A	G	0.6699	0.0137	0.0021	1.414e-10	440502	0.0026	0.0023	0.2447	417929
ALM	TG	UKB	UKB	rs2181375	1	96940119	A	G	0.4031	-0.0167	0.002	2.162e-16	440502	-0.0037	0.0022	0.08525	417929
ALM	TG	UKB	UKB	rs12035149	1	107885018	C	G	0.7867	-0.0141	0.0024	6.89e-09	440502	-0.0036	0.0026	0.1612	417929
ALM	TG	UKB	UKB	rs17024393	1	110154688	T	C	0.9741	-0.051	0.0063	5.985e-16	440502	-0.0112	0.0067	0.09357	417929
ALM	TG	UKB	UKB	rs11205303	1	149906413	T	C	0.5933	-0.0125	0.002	7.87e-10	440502	0.0036	0.0022	0.09644	417929
ALM	TG	UKB	UKB	rs76098726	1	150555028	T	C	0.9214	-0.0285	0.0037	1.498e-14	440502	-0.018	0.0039	5.152e-06	417929
ALM	TG	UKB	UKB	rs76798800	1	154994978	T	G	0.2657	0.0324	0.0023	1.569e-46	440502	0.0002	0.0024	0.9446	417929
ALM	TG	UKB	UKB	rs61817763	1	155681157	A	G	0.1892	0.0213	0.0027	8.561e-16	440502	0.0006	0.0028	0.8216	417929
ALM	TG	UKB	UKB	rs142511385	1	156234673	T	C	0.0243	0.0368	0.0066	2.252e-08	440502	0.0007	0.007	0.9173	417929
ALM	TG	UKB	UKB	rs77159542	1	170190337	A	G	0.9335	-0.0229	0.004	1.164e-08	440502	0.0005	0.0043	0.9024	417929
ALM	TG	UKB	UKB	rs11584664	1	172103031	A	T	0.3095	0.0191	0.0022	8.205e-19	440502	-0.0014	0.0023	0.5282	417929
ALM	TG	UKB	UKB	rs17369123	1	172355841	T	C	0.1871	0.0147	0.0026	8.888e-09	440502	0.0117	0.0027	1.599e-05	417929
ALM	TG	UKB	UKB	rs34276133	1	176472569	A	C	0.05	0.029	0.0046	2.476e-10	440502	0.002	0.0049	0.6746	417929
ALM	TG	UKB	UKB	rs1044299	1	176811873	T	C	0.5457	0.0206	0.002	1.055e-24	440502	0.0041	0.0021	0.05669	417929
ALM	TG	UKB	UKB	rs490689	1	177873841	A	G	0.209	0.0373	0.0025	4.392e-52	440502	0.0016	0.0026	0.5375	417929
ALM	TG	UKB	UKB	rs3795503	1	180905694	T	C	0.3144	0.015	0.0021	3.253e-12	440502	-0.0016	0.0023	0.4853	417929
ALM	TG	UKB	UKB	rs12071514	1	183101444	A	C	0.4105	0.0135	0.0021	4.669e-11	440502	0.0049	0.0022	0.02452	417929
ALM	TG	UKB	UKB	rs1926874	1	184009788	T	C	0.3476	0.0164	0.0021	7.143e-15	440502	0.008	0.0022	0.0003379	417929
ALM	TG	UKB	UKB	rs3098843	1	190277706	A	G	0.4361	0.0146	0.002	3.681e-13	440502	0.0025	0.0021	0.2334	417929
ALM	TG	UKB	UKB	rs10920948	1	191431169	A	G	0.2935	-0.0125	0.0022	1.209e-08	440502	-0.0065	0.0023	0.005236	417929
ALM	TG	UKB	UKB	rs1415212	1	197157894	A	T	0.3039	-0.0121	0.0022	2.699e-08	440502	0.0008	0.0023	0.7243	417929
ALM	TG	UKB	UKB	rs3850625	1	201016296	A	G	0.1183	-0.0193	0.0031	4.315e-10	440502	-0.006	0.0033	0.06876	417929
ALM	TG	UKB	UKB	rs2678204	1	201800511	T	G	0.6598	-0.0194	0.0021	3.398e-20	440502	-0.009	0.0022	5.748e-05	417929
ALM	TG	UKB	UKB	rs6658514	1	203793652	A	C	0.7252	-0.0128	0.0022	1.06e-08	440502	0.0017	0.0024	0.4795	417929
ALM	TG	UKB	UKB	rs823137	1	205738302	A	G	0.4302	-0.0199	0.002	4.498e-23	440502	-0.0022	0.0021	0.2982	417929
ALM	TG	UKB	UKB	rs2796243	1	208029182	T	C	0.5217	-0.0111	0.002	2.477e-08	440502	-0.004	0.0021	0.06043	417929
ALM	TG	UKB	UKB	rs60534728	1	209548171	A	G	0.1308	0.0188	0.003	1.919e-10	440502	0.0085	0.0031	0.007187	417929
ALM	TG	UKB	UKB	rs2993531	1	212190116	A	C	0.4107	-0.0147	0.002	3.563e-13	440502	0.0039	0.0021	0.06987	417929
ALM	TG	UKB	UKB	rs12072845	1	214630757	A	G	0.3945	-0.0201	0.002	8.472e-23	440502	0.0008	0.0022	0.7142	417929
ALM	TG	UKB	UKB	rs7366282	1	214779427	A	C	0.9479	0.0274	0.0045	1.201e-09	440502	0.0082	0.0048	0.08655	417929
ALM	TG	UKB	UKB	rs11589536	1	217805262	A	C	0.3959	0.0143	0.002	2.762e-12	440502	0.0005	0.0022	0.8023	417929
ALM	TG	UKB	UKB	rs6684205	1	218609702	A	G	0.7135	-0.0208	0.0022	3.476e-21	440502	-0.0033	0.0023	0.1552	417929
ALM	TG	UKB	UKB	rs12131757	1	219590269	T	G	0.2344	-0.0143	0.0024	1.201e-09	440502	0.0023	0.0025	0.3538	417929
ALM	TG	UKB	UKB	rs2615075	1	225934295	A	G	0.6239	-0.0151	0.0021	2.866e-13	440502	0.0007	0.0022	0.755	417929
ALM	TG	UKB	UKB	rs34780873	1	228103161	T	G	0.797	0.0148	0.0026	7.754e-09	440502	0.0034	0.0027	0.2042	417929
ALM	TG	UKB	UKB	rs74598702	1	228622065	T	C	0.093	-0.0194	0.0034	1.724e-08	440502	-0.0027	0.0037	0.4655	417929
ALM	TG	UKB	UKB	rs10925635	1	235573486	A	C	0.3572	-0.0136	0.0021	5.987e-11	440502	-0.0043	0.0022	0.04962	417929
ALM	TG	UKB	UKB	rs12093576	1	243655897	T	C	0.5743	-0.0115	0.002	1.874e-08	440502	0.0037	0.0022	0.08711	417929
ALM	TG	UKB	UKB	rs563738408	2	420443	A	G	0.0341	-0.0998	0.0057	1.988e-69	440502	-0.0117	0.006	0.05284	417929
ALM	TG	UKB	UKB	rs374892365	2	633055	A	T	0.1724	-0.0549	0.0027	3.12e-95	440502	-0.0066	0.0028	0.01957	417929
ALM	TG	UKB	UKB	rs12478139	2	1838677	T	C	0.6734	0.0118	0.0022	3.834e-08	440502	0.0034	0.0023	0.1405	417929
ALM	TG	UKB	UKB	rs1534043	2	9780744	T	C	0.3263	0.013	0.0021	1.062e-09	440502	-0.0013	0.0023	0.5644	417929
ALM	TG	UKB	UKB	rs12621634	2	16121533	T	C	0.8907	0.0185	0.0032	8.574e-09	440502	0.0004	0.0034	0.9039	417929
ALM	TG	UKB	UKB	rs12713004	2	23896049	A	G	0.2749	-0.0221	0.0022	5.027e-23	440502	0.0021	0.0024	0.3783	417929
ALM	TG	UKB	UKB	rs3754863	2	25393762	A	G	0.048	-0.0279	0.0047	3.575e-09	440502	0.0072	0.005	0.1518	417929
ALM	TG	UKB	UKB	rs72799646	2	25974513	A	G	0.7719	-0.013	0.0024	4.227e-08	440502	-0.0033	0.0025	0.1876	417929
ALM	TG	UKB	UKB	rs12472757	2	26954217	T	C	0.5259	-0.0134	0.002	2.178e-11	440502	0.0073	0.0021	0.0006201	417929
ALM	TG	UKB	UKB	rs1260326	2	27730940	T	C	0.3959	-0.0275	0.002	2.241e-41	440502	0.0943	0.0022	2.41e-415	417929
ALM	TG	UKB	UKB	rs62140396	2	28246841	A	G	0.1166	-0.0211	0.0031	1.213e-11	440502	0.0507	0.0033	4.18e-53	417929
ALM	TG	UKB	UKB	rs12714288	2	29730151	T	C	0.674	0.0127	0.0021	3.124e-09	440502	0.0019	0.0023	0.4076	417929
ALM	TG	UKB	UKB	rs1545552	2	33360338	A	G	0.2916	-0.0172	0.0022	6.471e-15	440502	-0.0044	0.0023	0.0584	417929
ALM	TG	UKB	UKB	rs9295	2	36777825	A	G	0.2956	0.0163	0.0022	1.168e-13	440502	0.0053	0.0023	0.02291	417929
ALM	TG	UKB	UKB	rs11124616	2	38055143	A	G	0.9404	0.0249	0.0042	3.426e-09	440502	0.0098	0.0045	0.02849	417929
ALM	TG	UKB	UKB	rs6713242	2	42470794	T	C	0.1139	-0.0245	0.0032	6.773e-15	440502	0.0003	0.0033	0.9372	417929
ALM	TG	UKB	UKB	rs62144353	2	42982500	A	C	0.1318	-0.0163	0.003	3.966e-08	440502	0.0037	0.0031	0.2452	417929
ALM	TG	UKB	UKB	rs343954	2	44999709	T	C	0.8283	-0.0177	0.0027	3.369e-11	440502	-0.002	0.0028	0.4728	417929
ALM	TG	UKB	UKB	rs2121266	2	46535924	A	C	0.5976	-0.0118	0.002	6.724e-09	440502	-0.0037	0.0022	0.08792	417929
ALM	TG	UKB	UKB	rs41458449	2	46929951	C	G	0.1437	-0.0166	0.0029	6.168e-09	440502	0.0056	0.003	0.06617	417929
ALM	TG	UKB	UKB	rs6545144	2	50241865	A	T	0.8315	-0.0169	0.0027	2.566e-10	440502	-0.0139	0.0028	8.913e-07	417929
ALM	TG	UKB	UKB	rs59985551	2	56106928	T	C	0.2263	-0.0253	0.0024	2.217e-26	440502	-0.0011	0.0025	0.6736	417929
ALM	TG	UKB	UKB	rs4671328	2	58935282	T	G	0.4485	0.0173	0.002	1.267e-17	440502	0.009	0.0021	2.756e-05	417929
ALM	TG	UKB	UKB	rs6753852	2	59291178	A	G	0.6988	-0.0182	0.0022	7.343e-17	440502	-0.0077	0.0023	0.0008486	417929
ALM	TG	UKB	UKB	rs13002767	2	60285450	A	T	0.2452	0.0131	0.0023	2.149e-08	440502	-0.0014	0.0025	0.5748	417929
ALM	TG	UKB	UKB	rs10181359	2	62903461	T	G	0.5685	-0.0123	0.002	1.261e-09	440502	-0.0063	0.0021	0.003279	417929
ALM	TG	UKB	UKB	rs62143871	2	68500578	A	C	0.3894	-0.0139	0.0021	1.413e-11	440502	-0.005	0.0022	0.02312	417929
ALM	TG	UKB	UKB	rs74637005	2	69650730	A	G	0.0361	0.0316	0.0055	8.443e-09	440502	0.0055	0.0058	0.3461	417929
ALM	TG	UKB	UKB	rs11545482	2	70315987	T	C	0.0206	-0.0547	0.007	7.166e-15	440502	-0.0087	0.0074	0.2404	417929
ALM	TG	UKB	UKB	rs6714975	2	71633389	T	C	0.5729	-0.0166	0.002	1.738e-16	440502	0.0001	0.0021	0.98	417929
ALM	TG	UKB	UKB	rs6546907	2	74678921	T	C	0.8493	-0.0158	0.0028	1.716e-08	440502	-0.007	0.003	0.01919	417929
ALM	TG	UKB	UKB	rs2289976	2	85818797	A	G	0.3053	0.0157	0.0022	4.005e-13	440502	-0.0122	0.0023	1.095e-07	417929
ALM	TG	UKB	UKB	rs867529	2	88913273	C	G	0.2795	0.0152	0.0022	6.874e-12	440502	-0.0053	0.0024	0.02387	417929
ALM	TG	UKB	UKB	rs56254146	2	100822430	A	G	0.1351	0.0204	0.0029	2.698e-12	440502	0.0048	0.0031	0.1179	417929
ALM	TG	UKB	UKB	rs12613110	2	101731705	T	C	0.3179	-0.0118	0.0021	3.594e-08	440502	-0.0027	0.0023	0.2419	417929
ALM	TG	UKB	UKB	rs1837366	2	111874629	T	C	0.4831	0.0136	0.002	1.199e-11	440502	-0.0106	0.0021	6.779e-07	417929
ALM	TG	UKB	UKB	rs13392139	2	121578767	A	G	0.9347	0.0242	0.0041	2.412e-09	440502	-0.005	0.0043	0.2457	417929
ALM	TG	UKB	UKB	rs17551974	2	142293146	A	C	0.1858	-0.0145	0.0026	1.416e-08	440502	-0.0008	0.0027	0.7736	417929
ALM	TG	UKB	UKB	rs1376750	2	143967920	T	C	0.1421	0.0194	0.0029	1.053e-11	440502	0.0035	0.003	0.2432	417929
ALM	TG	UKB	UKB	rs1083458	2	147908557	T	G	0.4219	0.0129	0.002	1.648e-10	440502	0.0084	0.0021	8.316e-05	417929
ALM	TG	UKB	UKB	rs12987123	2	169120541	A	T	0.8809	-0.0196	0.0031	2.188e-10	440502	-0.0005	0.0033	0.8867	417929
ALM	TG	UKB	UKB	rs2140046	2	169706079	T	C	0.6365	0.0154	0.0021	1.241e-13	440502	-0.0089	0.0022	5.509e-05	417929
ALM	TG	UKB	UKB	rs2356238	2	171745475	A	G	0.5103	-0.0116	0.002	6.984e-09	440502	0.0026	0.0021	0.2116	417929
ALM	TG	UKB	UKB	rs72885917	2	172416376	A	C	0.7518	0.0312	0.0023	9.009e-42	440502	0.0002	0.0024	0.9444	417929
ALM	TG	UKB	UKB	rs788163	2	172931559	A	C	0.7245	-0.0143	0.0022	1.875e-10	440502	-0.0067	0.0024	0.005084	417929
ALM	TG	UKB	UKB	rs16862227	2	174832967	T	G	0.2302	-0.0141	0.0024	3.216e-09	440502	-0.0061	0.0025	0.01551	417929
ALM	TG	UKB	UKB	rs76128413	2	176951949	T	G	0.9575	-0.0312	0.005	4.021e-10	440502	-0.0048	0.0053	0.3623	417929
ALM	TG	UKB	UKB	rs113684968	2	178836242	T	C	0.0718	0.0234	0.0039	1.573e-09	440502	-0.0168	0.0041	4.249e-05	417929
ALM	TG	UKB	UKB	rs6741676	2	181618654	A	G	0.6625	0.0137	0.0021	9.565e-11	440502	0.0091	0.0022	4.612e-05	417929
ALM	TG	UKB	UKB	rs10803955	2	183228114	A	G	0.4921	0.0124	0.002	4.461e-10	440502	0.0037	0.0021	0.07627	417929
ALM	TG	UKB	UKB	rs150261359	2	198393835	A	G	0.3435	0.0136	0.0021	1.086e-10	440502	0.005	0.0022	0.02547	417929
ALM	TG	UKB	UKB	rs1064213	2	198950240	A	G	0.4779	0.0155	0.002	7.567e-15	440502	0.0064	0.0021	0.002319	417929
ALM	TG	UKB	UKB	rs13014796	2	200321050	A	G	0.1692	-0.0164	0.0027	8.557e-10	440502	-0.0021	0.0028	0.4662	417929
ALM	TG	UKB	UKB	rs10180850	2	200747690	T	G	0.5544	0.012	0.002	2.186e-09	440502	0.0025	0.0021	0.2363	417929
ALM	TG	UKB	UKB	rs1020111	2	201247780	A	G	0.5387	-0.0135	0.002	1.903e-11	440502	-0.0013	0.0021	0.5544	417929
ALM	TG	UKB	UKB	rs1470545	2	205365851	T	C	0.0402	0.0343	0.0051	1.691e-11	440502	0.0207	0.0054	0.0001207	417929
ALM	TG	UKB	UKB	rs78425697	2	205873498	T	C	0.0426	0.0272	0.0049	3.675e-08	440502	0.0133	0.0052	0.01089	417929
ALM	TG	UKB	UKB	rs112747614	2	206950236	C	G	0.2899	-0.0121	0.0022	3.402e-08	440502	0.0044	0.0023	0.0567	417929
ALM	TG	UKB	UKB	rs9653332	2	208025150	C	G	0.3455	-0.0136	0.0021	8.344e-11	440502	-0.0024	0.0022	0.2873	417929
ALM	TG	UKB	UKB	rs2551660	2	208386799	T	C	0.1834	-0.0142	0.0026	3.845e-08	440502	-0.0092	0.0027	0.0007857	417929
ALM	TG	UKB	UKB	rs1047891	2	211540507	A	C	0.3156	0.0228	0.0021	2.384e-26	440502	0.0052	0.0023	0.02144	417929
ALM	TG	UKB	UKB	rs13427822	2	213414265	A	G	0.7285	0.0132	0.0023	6.359e-09	440502	0.0039	0.0024	0.1057	417929
ALM	TG	UKB	UKB	rs6755489	2	217609456	A	G	0.734	0.0131	0.0023	8.58e-09	440502	0.0027	0.0024	0.2668	417929
ALM	TG	UKB	UKB	rs2194747	2	218126181	A	G	0.2922	-0.0165	0.0022	6.36e-14	440502	0.0004	0.0023	0.8673	417929
ALM	TG	UKB	UKB	rs13418037	2	218314141	T	C	0.1886	-0.0279	0.0026	2.118e-27	440502	0.0013	0.0027	0.6375	417929
ALM	TG	UKB	UKB	rs4672884	2	219182481	A	G	0.408	-0.0146	0.002	7.531e-13	440502	0.0111	0.0022	2.476e-07	417929
ALM	TG	UKB	UKB	rs10153660	2	221537867	A	G	0.5136	0.0117	0.002	6.523e-09	440502	0.0044	0.0021	0.0398	417929
ALM	TG	UKB	UKB	rs3770176	2	222317545	T	C	0.2505	-0.014	0.0023	1.492e-09	440502	-0.0041	0.0025	0.09665	417929
ALM	TG	UKB	UKB	rs6711710	2	223956410	T	C	0.2191	-0.0211	0.0024	3.375e-18	440502	0.005	0.0026	0.05016	417929
ALM	TG	UKB	UKB	rs2629047	2	225047774	A	T	0.3944	-0.0115	0.002	2.02e-08	440502	0.0018	0.0022	0.3959	417929
ALM	TG	UKB	UKB	rs112988999	2	227207133	T	C	0.9756	0.0398	0.0066	1.66e-09	440502	0.0126	0.007	0.07244	417929
ALM	TG	UKB	UKB	rs17246129	2	227259964	A	G	0.3042	0.0147	0.0022	1.386e-11	440502	0.0052	0.0023	0.02328	417929
ALM	TG	UKB	UKB	rs10202701	2	232328681	T	C	0.5419	0.0126	0.002	3.994e-10	440502	-0.0019	0.0021	0.3801	417929
ALM	TG	UKB	UKB	rs77336558	2	233168540	T	C	0.1117	-0.0243	0.0032	2.24e-14	440502	-0.0023	0.0034	0.4877	417929
ALM	TG	UKB	UKB	rs2197563	2	233687080	A	G	0.5948	0.0139	0.002	8.903e-12	440502	0.003	0.0022	0.1652	417929
ALM	TG	UKB	UKB	rs7568228	2	236848488	C	G	0.527	-0.0125	0.002	4.102e-10	440502	-0.0029	0.0021	0.1668	417929
ALM	TG	UKB	UKB	rs12476059	2	238351347	T	C	0.8494	0.0168	0.003	1.272e-08	440502	0.0016	0.0031	0.6023	417929
ALM	TG	UKB	UKB	rs12621521	2	241735660	T	G	0.3053	0.0148	0.0022	7.906e-12	440502	0.0068	0.0023	0.003138	417929
ALM	TG	UKB	UKB	rs6437277	2	242608984	A	G	0.2311	0.0174	0.0024	2.736e-13	440502	0.0005	0.0025	0.8576	417929
ALM	TG	UKB	UKB	rs11542009	3	9517369	T	C	0.1022	0.0195	0.0033	3.043e-09	440502	0.0134	0.0035	0.0001228	417929
ALM	TG	UKB	UKB	rs2270894	3	9975386	C	G	0.7964	0.0252	0.0026	1.214e-22	440502	-0.0015	0.0027	0.5818	417929
ALM	TG	UKB	UKB	rs113339600	3	11184686	T	C	0.083	0.0237	0.0038	3.418e-10	440502	0.0015	0.004	0.7059	417929
ALM	TG	UKB	UKB	rs12633841	3	11630252	T	G	0.1777	0.0192	0.0026	3.631e-13	440502	-0.0034	0.0028	0.2216	417929
ALM	TG	UKB	UKB	rs2255964	3	12956531	A	G	0.6663	-0.0144	0.0021	1.251e-11	440502	-0.0041	0.0023	0.06856	417929
ALM	TG	UKB	UKB	rs13078908	3	13829632	A	G	0.4875	0.0138	0.002	6.887e-12	440502	-0.0011	0.0021	0.6014	417929
ALM	TG	UKB	UKB	rs13072195	3	18199498	T	C	0.0929	0.0199	0.0035	8.31e-09	440502	-0.0001	0.0037	0.972	417929
ALM	TG	UKB	UKB	rs7619139	3	25110415	A	T	0.5885	0.0177	0.002	3.44e-18	440502	-0.0068	0.0022	0.001672	417929
ALM	TG	UKB	UKB	rs9825611	3	28013903	T	C	0.479	-0.011	0.002	4.325e-08	440502	-0.0028	0.0021	0.1821	417929
ALM	TG	UKB	UKB	rs6793182	3	30093254	T	C	0.6134	-0.0114	0.0021	2.842e-08	440502	-0.0041	0.0022	0.05761	417929
ALM	TG	UKB	UKB	rs116662523	3	32982461	A	G	0.023	-0.0398	0.0068	4.268e-09	440502	-0.0013	0.0072	0.8612	417929
ALM	TG	UKB	UKB	rs116217374	3	33549648	T	C	0.0189	-0.042	0.0076	3.034e-08	440502	0.0093	0.008	0.2496	417929
ALM	TG	UKB	UKB	rs4504126	3	33600582	A	C	0.9726	-0.0394	0.0061	1.354e-10	440502	-0.0099	0.0065	0.128	417929
ALM	TG	UKB	UKB	rs114826318	3	34976964	A	G	0.1071	0.0182	0.0032	1.803e-08	440502	0.0059	0.0034	0.08372	417929
ALM	TG	UKB	UKB	rs3749387	3	38496193	C	G	0.5301	0.0153	0.002	3.92e-14	440502	0.0016	0.0021	0.4499	417929
ALM	TG	UKB	UKB	rs11707955	3	41308348	T	C	0.5286	-0.0153	0.002	3.096e-14	440502	-0.0057	0.0021	0.007546	417929
ALM	TG	UKB	UKB	rs935112	3	42311492	A	G	0.1123	-0.0199	0.0032	2.92e-10	440502	-0.0032	0.0034	0.3343	417929
ALM	TG	UKB	UKB	rs28350	3	42418446	A	G	0.1792	0.0155	0.0026	3.062e-09	440502	-0.0026	0.0028	0.3461	417929
ALM	TG	UKB	UKB	rs149178804	3	48835245	A	G	0.0443	0.0298	0.0049	9.534e-10	440502	-0.0009	0.0052	0.8656	417929
ALM	TG	UKB	UKB	rs149972755	3	49346980	T	C	0.0348	0.0346	0.0055	2.548e-10	440502	-0.0012	0.0058	0.8415	417929
ALM	TG	UKB	UKB	rs6800021	3	50190346	A	G	0.4245	0.0216	0.002	1.371e-26	440502	0.0072	0.0021	0.0008585	417929
ALM	TG	UKB	UKB	rs146381464	3	51463177	A	C	0.023	0.0419	0.0067	4.616e-10	440502	-0.0072	0.0071	0.3129	417929
ALM	TG	UKB	UKB	rs35325270	3	52556369	T	C	0.0851	0.0231	0.0036	1.048e-10	440502	-0.0218	0.0038	8.582e-09	417929
ALM	TG	UKB	UKB	rs71301804	3	53073314	A	C	0.0965	0.0258	0.0034	2.814e-14	440502	-0.0195	0.0036	5.951e-08	417929
ALM	TG	UKB	UKB	rs60385590	3	53630199	A	C	0.2583	0.0155	0.0023	2.262e-11	440502	0.0032	0.0025	0.1976	417929
ALM	TG	UKB	UKB	rs815540	3	55517047	A	G	0.5183	0.0122	0.002	9.983e-10	440502	0.0028	0.0021	0.1862	417929
ALM	TG	UKB	UKB	rs6762851	3	56686329	T	C	0.6425	0.0175	0.0021	4.359e-17	440502	0.0034	0.0022	0.1218	417929
ALM	TG	UKB	UKB	rs6445198	3	61219865	T	G	0.416	-0.0165	0.002	5.394e-16	440502	-0.0011	0.0022	0.6212	417929
ALM	TG	UKB	UKB	rs6777784	3	62376645	T	G	0.6168	0.0118	0.0021	8.026e-09	440502	0.0096	0.0022	1.11e-05	417929
ALM	TG	UKB	UKB	rs56038322	3	69925128	A	G	0.3106	0.0127	0.0022	4.876e-09	440502	-0.0074	0.0023	0.001283	417929
ALM	TG	UKB	UKB	rs9842991	3	70471368	A	G	0.3258	0.0133	0.0021	4.909e-10	440502	0.0092	0.0023	5.152e-05	417929
ALM	TG	UKB	UKB	rs4677151	3	72394027	A	G	0.5052	-0.011	0.002	4.146e-08	440502	0.0011	0.0021	0.6159	417929
ALM	TG	UKB	UKB	rs6766472	3	80651423	A	C	0.7033	-0.014	0.0022	1.762e-10	440502	0.0008	0.0023	0.7179	417929
ALM	TG	UKB	UKB	rs9827823	3	84221774	T	C	0.8474	0.0155	0.0028	2.414e-08	440502	0.0033	0.003	0.2659	417929
ALM	TG	UKB	UKB	rs6549007	3	85044736	A	G	0.7672	0.02	0.0024	3.578e-17	440502	-0.0037	0.0025	0.1396	417929
ALM	TG	UKB	UKB	rs6779752	3	85663849	A	G	0.6381	-0.0193	0.0021	2.905e-20	440502	0.0066	0.0022	0.002835	417929
ALM	TG	UKB	UKB	rs35384579	3	86250424	C	G	0.6219	-0.0118	0.0021	1.057e-08	440502	0.0016	0.0022	0.4772	417929
ALM	TG	UKB	UKB	rs9861443	3	88196211	A	C	0.2853	-0.0176	0.0022	2.289e-15	440502	-0.0041	0.0024	0.07937	417929
ALM	TG	UKB	UKB	rs12490606	3	90500225	T	C	0.3642	-0.0122	0.0021	7.974e-09	440502	-0.0069	0.0022	0.002068	417929
ALM	TG	UKB	UKB	rs2034768	3	93986371	A	G	0.4874	0.015	0.002	6.24e-14	440502	0.0081	0.0021	0.0001325	417929
ALM	TG	UKB	UKB	rs9827857	3	98663533	T	C	0.8675	-0.0205	0.0029	3.564e-12	440502	0.0071	0.0031	0.02403	417929
ALM	TG	UKB	UKB	rs2016469	3	108023965	A	G	0.3716	0.0119	0.0021	1.195e-08	440502	0.0014	0.0022	0.5262	417929
ALM	TG	UKB	UKB	rs11925245	3	114183579	A	G	0.8174	0.0155	0.0026	3.32e-09	440502	0.0067	0.0028	0.0163	417929
ALM	TG	UKB	UKB	rs9861998	3	124699246	T	G	0.4093	0.0126	0.002	6.001e-10	440502	-0.0012	0.0022	0.5773	417929
ALM	TG	UKB	UKB	rs6762578	3	128992047	A	G	0.7782	0.0228	0.0024	4.248e-21	440502	-0.0042	0.0026	0.1037	417929
ALM	TG	UKB	UKB	rs76249852	3	131768423	A	T	0.6913	-0.0178	0.0022	3.533e-16	440502	-0.0082	0.0023	0.0003984	417929
ALM	TG	UKB	UKB	rs9883955	3	134372486	T	G	0.3729	0.0119	0.0021	9.382e-09	440502	0.0022	0.0022	0.3249	417929
ALM	TG	UKB	UKB	rs724016	3	141105570	A	G	0.5566	-0.0423	0.002	2.17e-98	440502	0.0005	0.0021	0.814	417929
ALM	TG	UKB	UKB	rs2651316	3	147059334	A	G	0.7536	-0.0128	0.0023	3.647e-08	440502	-0.0084	0.0025	0.0006515	417929
ALM	TG	UKB	UKB	rs7635419	3	152307758	A	C	0.8607	-0.0172	0.0029	3.516e-09	440502	0.0019	0.0031	0.5374	417929
ALM	TG	UKB	UKB	rs59508481	3	153839959	T	C	0.7364	0.0192	0.0023	2.412e-17	440502	-0.0013	0.0024	0.5973	417929
ALM	TG	UKB	UKB	rs5398	3	170715830	A	G	0.2859	0.0137	0.0022	5.434e-10	440502	0.0141	0.0023	2.031e-09	417929
ALM	TG	UKB	UKB	rs6785069	3	171118709	A	G	0.5007	-0.0116	0.002	7.296e-09	440502	-0.0012	0.0021	0.5676	417929
ALM	TG	UKB	UKB	rs9882731	3	171906978	C	G	0.5312	-0.0136	0.002	2.459e-11	440502	-0.0032	0.0022	0.1351	417929
ALM	TG	UKB	UKB	rs485554	3	172137343	C	G	0.3153	0.0231	0.0022	1.361e-26	440502	0.0006	0.0023	0.7903	417929
ALM	TG	UKB	UKB	rs2203985	3	183461823	C	G	0.1906	-0.0144	0.0025	1.552e-08	440502	0.0043	0.0027	0.1152	417929
ALM	TG	UKB	UKB	rs11546878	3	183976103	T	C	0.1747	-0.0303	0.0026	1.454e-30	440502	-0.0029	0.0028	0.306	417929
ALM	TG	UKB	UKB	rs62291877	3	185288598	A	G	0.667	0.0161	0.0021	5.401e-14	440502	-0.0048	0.0023	0.03472	417929
ALM	TG	UKB	UKB	rs73175572	3	185490184	A	G	0.8887	-0.0375	0.0032	1.688e-31	440502	0.0114	0.0034	0.0007962	417929
ALM	TG	UKB	UKB	rs55742087	3	185830488	T	C	0.1855	-0.0269	0.0026	1.24e-25	440502	-0.0032	0.0027	0.2426	417929
ALM	TG	UKB	UKB	rs1005099	3	187440506	A	C	0.614	-0.0118	0.0021	9.564e-09	440502	-0.0023	0.0022	0.2992	417929
ALM	TG	UKB	UKB	rs2055634	3	192437155	T	C	0.7723	-0.0134	0.0024	1.852e-08	440502	-0.0021	0.0025	0.4084	417929
ALM	TG	UKB	UKB	rs6583310	3	196170985	C	G	0.4384	0.0146	0.002	5.209e-13	440502	0.0076	0.0021	0.0003993	417929
ALM	TG	UKB	UKB	rs112069922	4	1034997	T	C	0.0484	-0.0345	0.0047	2.546e-13	440502	-0.0063	0.005	0.2068	417929
ALM	TG	UKB	UKB	rs2854916	4	1721348	A	G	0.3422	0.0158	0.0021	7.534e-14	440502	-0.0021	0.0022	0.346	417929
ALM	TG	UKB	UKB	rs142639234	4	1873888	A	G	0.9457	-0.0272	0.0045	1.912e-09	440502	0.0086	0.0048	0.07419	417929
ALM	TG	UKB	UKB	rs2699433	4	3482554	T	C	0.1475	-0.0184	0.0029	1.162e-10	440502	0.0183	0.003	1.412e-09	417929
ALM	TG	UKB	UKB	rs4282112	4	4887371	T	G	0.4936	-0.0114	0.002	1.535e-08	440502	0.0038	0.0021	0.07816	417929
ALM	TG	UKB	UKB	rs223929	4	12901753	A	C	0.7179	0.0142	0.0022	2.099e-10	440502	-0.0019	0.0024	0.423	417929
ALM	TG	UKB	UKB	rs7671110	4	17874089	T	C	0.158	-0.0418	0.0027	1.58e-52	440502	0.0204	0.0029	2.525e-12	417929
ALM	TG	UKB	UKB	rs10939795	4	18495811	A	G	0.6973	-0.0156	0.0022	1.653e-12	440502	-0.002	0.0023	0.3838	417929
ALM	TG	UKB	UKB	rs149806890	4	20213428	A	T	0.1328	0.0192	0.0031	7.96e-10	440502	0.0024	0.0033	0.4638	417929
ALM	TG	UKB	UKB	rs56203712	4	25342606	A	G	0.7656	0.0142	0.0024	4.812e-09	440502	0.0084	0.0026	0.0009848	417929
ALM	TG	UKB	UKB	rs56260582	4	28513530	A	G	0.8617	0.0187	0.0029	1.314e-10	440502	0.0071	0.0031	0.02186	417929
ALM	TG	UKB	UKB	rs4132132	4	31001301	T	C	0.5562	-0.0139	0.002	9.24e-12	440502	-0.0051	0.0022	0.018	417929
ALM	TG	UKB	UKB	rs10938398	4	45186139	A	G	0.4332	0.0213	0.002	7.177e-26	440502	0.0007	0.0021	0.7515	417929
ALM	TG	UKB	UKB	rs6831883	4	49298139	T	C	0.6861	-0.016	0.0022	9.828e-13	440502	-0.0067	0.0024	0.004744	417929
ALM	TG	UKB	UKB	rs2102278	4	52818664	A	G	0.6776	-0.0155	0.0021	4.959e-13	440502	-0.0067	0.0023	0.003411	417929
ALM	TG	UKB	UKB	rs71621055	4	53331382	A	G	0.6939	-0.0125	0.0022	1.42e-08	440502	-0.0052	0.0023	0.02494	417929
ALM	TG	UKB	UKB	rs74416750	4	54272659	T	C	0.1498	-0.0189	0.0028	2.134e-11	440502	0.0006	0.003	0.8477	417929
ALM	TG	UKB	UKB	rs6820303	4	55541408	A	G	0.4296	-0.0118	0.002	8.175e-09	440502	-0.0104	0.0022	1.71e-06	417929
ALM	TG	UKB	UKB	rs781669	4	57819794	T	C	0.5235	0.0131	0.002	7.209e-11	440502	-0.0011	0.0021	0.5892	417929
ALM	TG	UKB	UKB	rs112867328	4	81476986	T	C	0.0174	0.0498	0.0077	1.074e-10	440502	-0.0054	0.0082	0.5093	417929
ALM	TG	UKB	UKB	rs1662842	4	82155362	A	G	0.6929	-0.0187	0.0022	9.352e-18	440502	-0.0044	0.0023	0.05896	417929
ALM	TG	UKB	UKB	rs4693128	4	86730714	T	C	0.1901	-0.0155	0.0026	1.304e-09	440502	-0.0007	0.0027	0.7859	417929
ALM	TG	UKB	UKB	rs76951439	4	87535323	T	C	0.053	0.0301	0.0045	1.858e-11	440502	0.0076	0.0047	0.1095	417929
ALM	TG	UKB	UKB	rs1841738	4	88557753	A	G	0.4816	0.0155	0.002	1.782e-14	440502	0.0047	0.0021	0.02889	417929
ALM	TG	UKB	UKB	rs185238112	4	100801033	T	C	0.0533	0.0313	0.0045	4.571e-12	440502	0.0161	0.0048	0.0007576	417929
ALM	TG	UKB	UKB	rs11097755	4	102709308	T	C	0.557	-0.0157	0.002	7.639e-15	440502	-0.0055	0.0021	0.009464	417929
ALM	TG	UKB	UKB	rs62331159	4	106128108	A	G	0.3842	-0.0208	0.0021	4.499e-24	440502	0.0056	0.0022	0.01058	417929
ALM	TG	UKB	UKB	rs6824633	4	111019965	T	C	0.3528	0.0119	0.0021	1.375e-08	440502	0.0031	0.0022	0.1639	417929
ALM	TG	UKB	UKB	rs35323363	4	111580136	A	G	0.3105	0.0149	0.0021	2.774e-12	440502	0.0007	0.0023	0.7402	417929
ALM	TG	UKB	UKB	rs181807090	4	115128449	A	T	0.4392	-0.0117	0.002	7.277e-09	440502	0.0003	0.0021	0.8766	417929
ALM	TG	UKB	UKB	rs190883674	4	120269780	A	G	0.6903	-0.0138	0.0023	1.269e-09	440502	-0.0038	0.0024	0.1127	417929
ALM	TG	UKB	UKB	rs13152701	4	122751061	A	G	0.3938	-0.0174	0.0021	1.958e-17	440502	-0.0016	0.0022	0.4743	417929
ALM	TG	UKB	UKB	rs34848742	4	123828042	T	G	0.2107	0.0185	0.0025	4.533e-14	440502	-0.0016	0.0026	0.5446	417929
ALM	TG	UKB	UKB	rs10518426	4	124957112	T	C	0.5839	-0.0134	0.002	4.18e-11	440502	-0.0016	0.0022	0.4505	417929
ALM	TG	UKB	UKB	rs114163153	4	134729284	A	G	0.9678	-0.0352	0.0058	1.599e-09	440502	0.0002	0.0062	0.9685	417929
ALM	TG	UKB	UKB	rs1283032	4	137098470	T	C	0.4124	0.0171	0.0021	9.574e-17	440502	-0.0027	0.0022	0.2172	417929
ALM	TG	UKB	UKB	rs17017907	4	144480231	T	C	0.2023	0.0155	0.0025	6.466e-10	440502	-0.0094	0.0026	0.0004116	417929
ALM	TG	UKB	UKB	rs2131354	4	145599908	A	G	0.5265	0.0293	0.002	4.497e-48	440502	-0.0052	0.0021	0.01378	417929
ALM	TG	UKB	UKB	rs12512190	4	146136014	A	G	0.3242	0.0238	0.0021	1.38e-28	440502	-0.0032	0.0023	0.1537	417929
ALM	TG	UKB	UKB	rs141056423	4	152333736	T	C	0.5488	0.0129	0.002	2.763e-10	440502	-0.0026	0.0022	0.2241	417929
ALM	TG	UKB	UKB	rs55920177	4	171609715	A	T	0.8713	0.019	0.003	2.002e-10	440502	0.0059	0.0032	0.06502	417929
ALM	TG	UKB	UKB	rs7683836	4	180167906	A	G	0.5574	-0.0113	0.002	2.638e-08	440502	-0.0035	0.0021	0.1047	417929
ALM	TG	UKB	UKB	rs375682067	4	184200442	T	C	0.0652	-0.0231	0.0041	1.258e-08	440502	-0.0043	0.0043	0.3133	417929
ALM	TG	UKB	UKB	rs10057678	5	236760	A	C	0.1406	0.0169	0.0029	7.619e-09	440502	0.0088	0.0031	0.004614	417929
ALM	TG	UKB	UKB	rs2578557	5	5473063	T	C	0.6419	-0.013	0.0021	4.478e-10	440502	0.0056	0.0022	0.01206	417929
ALM	TG	UKB	UKB	rs27098	5	14464759	A	T	0.8184	0.0147	0.0026	2.003e-08	440502	0.0013	0.0028	0.6369	417929
ALM	TG	UKB	UKB	rs12656497	5	32831939	T	C	0.4035	0.0159	0.002	6.598e-15	440502	-0.0014	0.0022	0.5115	417929
ALM	TG	UKB	UKB	rs3911345	5	33325599	A	G	0.7634	0.0141	0.0024	2.316e-09	440502	-0.0002	0.0025	0.9345	417929
ALM	TG	UKB	UKB	rs13174281	5	36199195	T	C	0.6066	0.0128	0.0021	5.457e-10	440502	-0.0017	0.0022	0.446	417929
ALM	TG	UKB	UKB	rs2886201	5	36796830	A	G	0.5541	0.0194	0.002	1.133e-21	440502	-0.0057	0.0021	0.007449	417929
ALM	TG	UKB	UKB	rs217797	5	37318295	T	G	0.4432	-0.017	0.002	4.103e-17	440502	0.0046	0.0021	0.03059	417929
ALM	TG	UKB	UKB	rs1818782	5	39424628	A	C	0.3437	-0.0129	0.0021	1.248e-09	440502	-0.0011	0.0022	0.6266	417929
ALM	TG	UKB	UKB	rs316720	5	41629963	T	C	0.5515	-0.0116	0.002	1.272e-08	440502	0.0039	0.0022	0.07236	417929
ALM	TG	UKB	UKB	rs62370525	5	42173965	A	G	0.1001	0.0294	0.0034	3.347e-18	440502	-0.0124	0.0036	0.0005568	417929
ALM	TG	UKB	UKB	rs62372052	5	42724294	A	G	0.8899	-0.0337	0.0032	8.745e-26	440502	0.007	0.0034	0.03788	417929
ALM	TG	UKB	UKB	rs10066141	5	42740870	A	T	0.3929	0.0125	0.0022	1.477e-08	440502	-0.0018	0.0023	0.4313	417929
ALM	TG	UKB	UKB	rs79125854	5	50957444	A	C	0.9675	-0.0348	0.0057	7.255e-10	440502	-0.0105	0.006	0.08	417929
ALM	TG	UKB	UKB	rs13170483	5	52665731	A	C	0.3677	0.0128	0.0021	7.127e-10	440502	-0.0061	0.0022	0.006025	417929
ALM	TG	UKB	UKB	rs696193	5	53386267	A	G	0.7689	-0.0157	0.0024	6.796e-11	440502	-0.0034	0.0025	0.1833	417929
ALM	TG	UKB	UKB	rs4865956	5	54882505	A	T	0.6965	-0.0167	0.0022	2.06e-14	440502	-0.0099	0.0023	1.996e-05	417929
ALM	TG	UKB	UKB	rs4699965	5	60167888	A	C	0.6217	-0.0126	0.0021	1.349e-09	440502	0.005	0.0022	0.02451	417929
ALM	TG	UKB	UKB	rs6885005	5	60730870	A	T	0.3609	-0.0158	0.0021	2.74e-14	440502	0.006	0.0022	0.006185	417929
ALM	TG	UKB	UKB	rs1459190	5	64070962	A	G	0.5198	-0.012	0.002	3.031e-09	440502	-0.0039	0.0021	0.06713	417929
ALM	TG	UKB	UKB	rs36140	5	66164160	A	C	0.3645	-0.0122	0.0021	4.701e-09	440502	-0.002	0.0022	0.3675	417929
ALM	TG	UKB	UKB	rs9623	5	67597321	T	C	0.5406	0.0177	0.002	9.434e-19	440502	0.0026	0.0021	0.2144	417929
ALM	TG	UKB	UKB	rs4704187	5	74480288	T	C	0.5295	0.0172	0.002	1.655e-17	440502	0.0021	0.0021	0.3355	417929
ALM	TG	UKB	UKB	rs2307111	5	75003678	T	C	0.6049	0.024	0.002	8.609e-32	440502	0.0067	0.0022	0.002101	417929
ALM	TG	UKB	UKB	rs252758	5	77379810	A	T	0.2454	-0.0225	0.0023	3.566e-22	440502	-0.0009	0.0025	0.7099	417929
ALM	TG	UKB	UKB	rs59893724	5	80830788	A	G	0.7562	0.0184	0.0023	2.602e-15	440502	0.0075	0.0025	0.002504	417929
ALM	TG	UKB	UKB	rs61749613	5	82815170	A	G	0.9587	-0.0294	0.005	4.881e-09	440502	0.0312	0.0053	4.342e-09	417929
ALM	TG	UKB	UKB	rs76692673	5	86748556	T	C	0.9793	-0.043	0.0071	1.356e-09	440502	-0.0142	0.0075	0.05865	417929
ALM	TG	UKB	UKB	rs7442885	5	87682877	C	G	0.7862	0.0206	0.0024	4.19e-17	440502	0.0057	0.0026	0.02771	417929
ALM	TG	UKB	UKB	rs141729694	5	87999371	T	C	0.0741	0.0317	0.0038	1.635e-16	440502	0.0114	0.0041	0.00501	417929
ALM	TG	UKB	UKB	rs984399	5	88381894	A	G	0.3854	-0.0114	0.0021	2.733e-08	440502	-0.0049	0.0022	0.02584	417929
ALM	TG	UKB	UKB	rs6235	5	95728898	C	G	0.7323	-0.0226	0.0023	1.283e-23	440502	-0.0009	0.0024	0.7216	417929
ALM	TG	UKB	UKB	rs261964	5	95848076	T	C	0.3917	-0.0123	0.002	2.12e-09	440502	-0.0007	0.0022	0.7577	417929
ALM	TG	UKB	UKB	rs331547	5	98138070	T	C	0.4132	0.0123	0.002	1.644e-09	440502	0.0047	0.0022	0.0298	417929
ALM	TG	UKB	UKB	rs34924	5	111316974	A	G	0.6924	-0.0132	0.0022	1.414e-09	440502	-0.0055	0.0023	0.01789	417929
ALM	TG	UKB	UKB	rs41115	5	112175770	A	G	0.6181	-0.0164	0.0021	1.824e-15	440502	-0.007	0.0022	0.001356	417929
ALM	TG	UKB	UKB	rs62380015	5	114402247	T	C	0.4921	0.0114	0.002	1.573e-08	440502	-0.0029	0.0021	0.1793	417929
ALM	TG	UKB	UKB	rs1582931	5	122657199	A	G	0.4734	-0.0282	0.002	2.18e-44	440502	-0.0004	0.0021	0.8675	417929
ALM	TG	UKB	UKB	rs9327336	5	123990270	T	C	0.6565	-0.0119	0.0021	1.663e-08	440502	-0.0045	0.0022	0.04319	417929
ALM	TG	UKB	UKB	rs1592890	5	126623330	T	G	0.4893	0.012	0.002	2.566e-09	440502	0.0024	0.0021	0.2613	417929
ALM	TG	UKB	UKB	rs6860245	5	127367998	C	G	0.2476	0.029	0.0023	7.057e-36	440502	-0.0082	0.0025	0.0009211	417929
ALM	TG	UKB	UKB	rs246435	5	129045738	A	G	0.0765	0.0216	0.0037	8.436e-09	440502	0.0063	0.004	0.1147	417929
ALM	TG	UKB	UKB	rs255575	5	129714448	T	C	0.401	-0.0124	0.0021	1.823e-09	440502	-0.0012	0.0022	0.5707	417929
ALM	TG	UKB	UKB	rs4705998	5	130358448	A	T	0.7634	0.0221	0.0024	1.772e-20	440502	0.0002	0.0025	0.9342	417929
ALM	TG	UKB	UKB	rs13157685	5	130960231	A	T	0.3975	-0.0171	0.002	6.294e-17	440502	-0.0016	0.0022	0.4681	417929
ALM	TG	UKB	UKB	rs157577	5	131563571	C	G	0.7218	0.0214	0.0022	1.556e-21	440502	-0.0008	0.0024	0.7382	417929
ALM	TG	UKB	UKB	rs7706062	5	133855810	T	C	0.8399	-0.0174	0.0027	1.889e-10	440502	0.0072	0.0029	0.013	417929
ALM	TG	UKB	UKB	rs31210	5	134361020	A	G	0.2529	-0.0204	0.0023	1.016e-18	440502	-0.0011	0.0024	0.6677	417929
ALM	TG	UKB	UKB	rs11242236	5	134586980	A	G	0.4534	-0.012	0.002	2.635e-09	440502	0.0034	0.0021	0.1124	417929
ALM	TG	UKB	UKB	rs12055045	5	137608056	T	C	0.2062	0.0207	0.0025	6.692e-17	440502	-0.0072	0.0026	0.00608	417929
ALM	TG	UKB	UKB	rs7730885	5	139042547	A	G	0.6284	-0.0197	0.0021	3.838e-21	440502	-0.0025	0.0022	0.2622	417929
ALM	TG	UKB	UKB	rs801174	5	140112712	T	C	0.4328	-0.0114	0.002	1.7e-08	440502	-0.0034	0.0021	0.1122	417929
ALM	TG	UKB	UKB	rs253439	5	141798269	T	C	0.6118	0.0151	0.0021	2.585e-13	440502	-0.0019	0.0022	0.3904	417929
ALM	TG	UKB	UKB	rs11747997	5	142790752	A	C	0.6713	-0.0155	0.0021	4.991e-13	440502	0	0.0023	0.9924	417929
ALM	TG	UKB	UKB	rs2545339	5	149911219	A	G	0.3712	-0.0125	0.0021	1.587e-09	440502	-0.0021	0.0022	0.3301	417929
ALM	TG	UKB	UKB	rs17115481	5	153358226	A	G	0.2696	-0.0144	0.0023	1.63e-10	440502	-0.0022	0.0024	0.3605	417929
ALM	TG	UKB	UKB	rs4282339	5	168256240	A	G	0.2076	-0.0239	0.0025	3.049e-22	440502	0.0022	0.0026	0.4031	417929
ALM	TG	UKB	UKB	rs4073717	5	170864021	T	G	0.2017	-0.0243	0.0025	2.5e-22	440502	-0.0026	0.0026	0.3253	417929
ALM	TG	UKB	UKB	rs7701233	5	171218388	T	C	0.5717	0.0148	0.002	2.606e-13	440502	0.0047	0.0021	0.02895	417929
ALM	TG	UKB	UKB	rs4868125	5	171281875	C	G	0.419	-0.014	0.0021	1.223e-11	440502	-0.0056	0.0022	0.01118	417929
ALM	TG	UKB	UKB	rs5745126	5	172577849	T	G	0.0732	0.0241	0.004	1.652e-09	440502	0.005	0.0042	0.2375	417929
ALM	TG	UKB	UKB	rs6874142	5	172753555	T	G	0.8863	-0.0247	0.0033	1.216e-13	440502	0.0008	0.0035	0.8183	417929
ALM	TG	UKB	UKB	rs2340010	5	173339886	A	T	0.9358	-0.0225	0.0041	4.7e-08	440502	0	0.0044	0.9917	417929
ALM	TG	UKB	UKB	rs244711	5	176509193	T	C	0.6858	0.0207	0.0023	3.12e-19	440502	0.0009	0.0025	0.7067	417929
ALM	TG	UKB	UKB	rs6921994	6	2107037	T	C	0.2328	0.0162	0.0024	1.177e-11	440502	0.0003	0.0025	0.9206	417929
ALM	TG	UKB	UKB	rs9379084	6	7231843	A	G	0.1155	-0.0227	0.0032	1.868e-12	440502	0.0118	0.0034	0.0005741	417929
ALM	TG	UKB	UKB	rs11243202	6	7719065	T	C	0.5142	-0.023	0.002	3.136e-30	440502	-0.0015	0.0021	0.4772	417929
ALM	TG	UKB	UKB	rs10947793	6	12142817	A	G	0.6278	0.0127	0.0021	1.161e-09	440502	-0.0013	0.0022	0.5428	417929
ALM	TG	UKB	UKB	rs72828557	6	19128366	T	G	0.1786	0.0212	0.0026	6.49e-16	440502	0.0067	0.0028	0.01598	417929
ALM	TG	UKB	UKB	rs6909668	6	19724989	T	C	0.5861	0.0114	0.002	2.309e-08	440502	0.0053	0.0022	0.01443	417929
ALM	TG	UKB	UKB	rs41271299	6	19839415	T	C	0.0512	0.0567	0.0045	8.862e-36	440502	0.0026	0.0048	0.5824	417929
ALM	TG	UKB	UKB	rs927984	6	25412987	T	C	0.1504	0.0167	0.0028	2.441e-09	440502	-0.0059	0.003	0.046	417929
ALM	TG	UKB	UKB	rs62396185	6	26180634	C	G	0.2601	-0.0324	0.0023	1.267e-45	440502	-0.0077	0.0024	0.001411	417929
ALM	TG	UKB	UKB	rs12204029	6	26805917	T	C	0.1066	-0.0285	0.0033	2.533e-18	440502	-0.0019	0.0035	0.5895	417929
ALM	TG	UKB	UKB	rs10456355	6	27308683	T	C	0.085	-0.0272	0.0036	3.818e-14	440502	0.0036	0.0038	0.3447	417929
ALM	TG	UKB	UKB	rs17767294	6	28054198	A	G	0.9226	0.0271	0.0037	4.577e-13	440502	-0.0007	0.004	0.8556	417929
ALM	TG	UKB	UKB	rs9257181	6	28754520	T	C	0.2734	-0.0266	0.0022	1.668e-32	440502	0.0023	0.0024	0.3272	417929
ALM	TG	UKB	UKB	rs3094549	6	29355148	A	C	0.6975	0.0255	0.0022	7.055e-31	440502	-0.0022	0.0023	0.3449	417929
ALM	TG	UKB	UKB	rs2517622	6	30155149	C	G	0.1335	0.024	0.0029	2.833e-16	440502	-0.0274	0.0031	1.252e-18	417929
ALM	TG	UKB	UKB	rs1264350	6	30796545	T	C	0.8373	-0.0258	0.0027	1.92e-21	440502	0.0214	0.0029	8.995e-14	417929
ALM	TG	UKB	UKB	rs9266244	6	31325692	A	G	0.708	-0.0326	0.0022	1.17e-49	440502	0.03	0.0023	4.66e-38	417929
ALM	TG	UKB	UKB	rs805294	6	31688217	A	G	0.6446	-0.0194	0.0021	1.441e-20	440502	0.0027	0.0022	0.2207	417929
ALM	TG	UKB	UKB	rs2763981	6	31840021	A	T	0.6666	-0.0321	0.0021	5.2e-52	440502	0.0311	0.0022	9.202e-44	417929
ALM	TG	UKB	UKB	rs558534039	6	32492325	C	G	0.9066	-0.042	0.0042	2.688e-23	440502	0.0102	0.0045	0.02374	417929
ALM	TG	UKB	UKB	rs111841857	6	32571508	A	G	0.6154	-0.0296	0.0021	6.832e-44	440502	0.0265	0.0023	1.048e-31	417929
ALM	TG	UKB	UKB	rs9273453	6	32627812	C	G	0.8739	-0.039	0.0032	1.612e-33	440502	0.0458	0.0034	7.321e-41	417929
ALM	TG	UKB	UKB	rs9277972	6	33276770	A	T	0.8094	-0.0158	0.0025	5.438e-10	440502	-0.0059	0.0027	0.02799	417929
ALM	TG	UKB	UKB	rs1969844	6	33784140	T	C	0.3656	0.0144	0.0021	5.624e-12	440502	-0.0037	0.0022	0.09552	417929
ALM	TG	UKB	UKB	rs77146408	6	34116469	A	C	0.0202	0.068	0.0071	1.146e-21	440502	0.0104	0.0075	0.1666	417929
ALM	TG	UKB	UKB	rs7744288	6	34153441	A	G	0.018	0.0549	0.0075	2.932e-13	440502	-0.0085	0.008	0.2866	417929
ALM	TG	UKB	UKB	rs112540634	6	34623905	T	C	0.1355	0.0556	0.0029	1.084e-80	440502	-0.0002	0.0031	0.95	417929
ALM	TG	UKB	UKB	rs36018387	6	35386872	T	C	0.1048	0.0478	0.0033	2.27e-48	440502	-0.004	0.0035	0.2457	417929
ALM	TG	UKB	UKB	rs7775489	6	35627267	A	G	0.0436	0.0389	0.0056	3.711e-12	440502	0.0113	0.0059	0.05741	417929
ALM	TG	UKB	UKB	rs9470187	6	35950210	T	C	0.7772	0.0171	0.0024	9.544e-13	440502	-0.0045	0.0025	0.07781	417929
ALM	TG	UKB	UKB	rs34045288	6	40369081	T	C	0.3345	0.0164	0.0021	9.646e-15	440502	0.0098	0.0023	1.376e-05	417929
ALM	TG	UKB	UKB	rs4714431	6	41168337	A	C	0.6256	0.0114	0.0021	3.081e-08	440502	0.0033	0.0022	0.1269	417929
ALM	TG	UKB	UKB	rs62396362	6	41381227	T	C	0.164	0.0157	0.0027	9.791e-09	440502	0.0015	0.0029	0.6122	417929
ALM	TG	UKB	UKB	rs114056237	6	41877671	A	G	0.0125	-0.0931	0.009	4.797e-25	440502	0.0031	0.0096	0.7491	417929
ALM	TG	UKB	UKB	rs13340461	6	41924278	T	C	0.2743	0.027	0.0022	3.343e-33	440502	0.0054	0.0024	0.02353	417929
ALM	TG	UKB	UKB	rs9357471	6	45090977	T	C	0.3802	0.0154	0.0021	7.414e-14	440502	0.003	0.0022	0.1653	417929
ALM	TG	UKB	UKB	rs72892910	6	50816887	T	G	0.1719	0.0341	0.0027	1.257e-37	440502	0.0053	0.0028	0.06162	417929
ALM	TG	UKB	UKB	rs1775255	6	51243035	T	G	0.4769	0.0125	0.002	5.287e-10	440502	-0.0039	0.0021	0.07062	417929
ALM	TG	UKB	UKB	rs2474896	6	51760527	T	C	0.5468	0.0143	0.002	1.584e-12	440502	-0.0001	0.0021	0.9598	417929
ALM	TG	UKB	UKB	rs9395899	6	53886743	A	G	0.9487	-0.0257	0.0046	1.849e-08	440502	0.0031	0.0048	0.5171	417929
ALM	TG	UKB	UKB	rs12209223	6	76164589	A	C	0.1015	0.0221	0.0033	3.32e-11	440502	0.0041	0.0035	0.2501	417929
ALM	TG	UKB	UKB	rs2490243	6	80853873	A	C	0.6664	-0.0119	0.0021	1.993e-08	440502	-0.0035	0.0023	0.1243	417929
ALM	TG	UKB	UKB	rs9350850	6	81050236	T	C	0.9204	-0.0342	0.0037	2.072e-20	440502	-0.0085	0.0039	0.02982	417929
ALM	TG	UKB	UKB	rs6906411	6	81913276	A	G	0.4496	-0.014	0.002	4.312e-12	440502	-0.0016	0.0021	0.4509	417929
ALM	TG	UKB	UKB	rs4706147	6	82508200	T	C	0.771	0.0137	0.0024	8.694e-09	440502	0.0034	0.0025	0.1765	417929
ALM	TG	UKB	UKB	rs9294260	6	83433228	A	G	0.4764	0.0145	0.002	5.161e-13	440502	0.0043	0.0021	0.04614	417929
ALM	TG	UKB	UKB	rs62448922	6	85263811	T	C	0.6571	0.0116	0.0021	3.524e-08	440502	0.0013	0.0022	0.5471	417929
ALM	TG	UKB	UKB	rs79572879	6	87238858	A	G	0.0818	-0.0207	0.0037	1.489e-08	440502	-0.0077	0.0039	0.04802	417929
ALM	TG	UKB	UKB	rs1179906	6	90323624	T	C	0.8111	-0.0188	0.0026	2.454e-13	440502	-0.0012	0.0027	0.6653	417929
ALM	TG	UKB	UKB	rs76966106	6	92016259	T	C	0.0638	0.0228	0.0041	2.579e-08	440502	0.0049	0.0043	0.2643	417929
ALM	TG	UKB	UKB	rs9496567	6	100602753	A	G	0.2428	0.0149	0.0023	2.126e-10	440502	-0.0103	0.0025	3.049e-05	417929
ALM	TG	UKB	UKB	rs3818233	6	101086372	C	G	0.4627	-0.013	0.002	1.067e-10	440502	-0.0051	0.0021	0.01758	417929
ALM	TG	UKB	UKB	rs111916518	6	104414280	T	C	0.0327	-0.033	0.0058	1.388e-08	440502	-0.0071	0.0062	0.2542	417929
ALM	TG	UKB	UKB	rs7759938	6	105378954	T	C	0.6782	-0.0146	0.0021	8.714e-12	440502	-0.005	0.0023	0.02767	417929
ALM	TG	UKB	UKB	rs75343073	6	108497204	T	C	0.0897	-0.0208	0.0036	6.513e-09	440502	-0.0036	0.0038	0.3391	417929
ALM	TG	UKB	UKB	rs4946936	6	109003321	T	C	0.2873	-0.0279	0.0022	7.148e-36	440502	-0.005	0.0024	0.03472	417929
ALM	TG	UKB	UKB	rs1074766	6	109681466	T	C	0.5893	0.0205	0.002	6.51e-24	440502	-0.0042	0.0022	0.05186	417929
ALM	TG	UKB	UKB	rs9489767	6	120008974	A	C	0.7782	-0.0152	0.0024	3.196e-10	440502	-0.0005	0.0026	0.832	417929
ALM	TG	UKB	UKB	rs9398787	6	126090608	A	G	0.4761	-0.021	0.002	1.192e-25	440502	-0.0008	0.0021	0.7193	417929
ALM	TG	UKB	UKB	rs9388490	6	126704795	T	C	0.4392	0.0298	0.002	3.75e-49	440502	-0.0123	0.0021	9.998e-09	417929
ALM	TG	UKB	UKB	rs17650496	6	127270764	A	G	0.9459	-0.0254	0.0045	1.303e-08	440502	0.0015	0.0047	0.7468	417929
ALM	TG	UKB	UKB	rs1512450	6	127804985	C	G	0.3655	-0.0118	0.0021	1.189e-08	440502	-0.0013	0.0022	0.5406	417929
ALM	TG	UKB	UKB	rs7740107	6	130374461	A	T	0.7364	-0.0382	0.0023	1.753e-63	440502	0.0157	0.0024	7.883e-11	417929
ALM	TG	UKB	UKB	rs55996418	6	131422970	T	C	0.3295	-0.0132	0.0021	7.424e-10	440502	-0.0019	0.0023	0.4104	417929
ALM	TG	UKB	UKB	rs669704	6	140614414	C	G	0.2393	-0.0165	0.0023	1.825e-12	440502	0	0.0025	0.9979	417929
ALM	TG	UKB	UKB	rs225644	6	142482215	T	C	0.2488	-0.0145	0.0023	3.887e-10	440502	0.0003	0.0025	0.9103	417929
ALM	TG	UKB	UKB	rs1360194	6	142752595	A	G	0.2888	-0.018	0.0022	3.419e-16	440502	-0.0018	0.0023	0.4505	417929
ALM	TG	UKB	UKB	rs198678	6	143195889	T	G	0.358	0.0114	0.0021	4.485e-08	440502	-0.0028	0.0022	0.2006	417929
ALM	TG	UKB	UKB	rs9478208	6	151795994	A	C	0.6017	-0.0113	0.002	2.998e-08	440502	-0.0011	0.0022	0.6269	417929
ALM	TG	UKB	UKB	rs3853252	6	152170247	A	G	0.4547	0.0235	0.002	2.681e-31	440502	-0.0024	0.0021	0.2708	417929
ALM	TG	UKB	UKB	rs3020418	6	152345162	A	G	0.2745	0.0131	0.0022	5.264e-09	440502	0.0025	0.0024	0.2837	417929
ALM	TG	UKB	UKB	rs80189992	6	153459917	C	G	0.526	-0.013	0.002	8.822e-11	440502	-0.0082	0.0021	0.0001114	417929
ALM	TG	UKB	UKB	rs514980	6	154368167	T	C	0.7918	-0.015	0.0025	1.098e-09	440502	-0.004	0.0026	0.1264	417929
ALM	TG	UKB	UKB	rs7758644	6	156583467	A	C	0.1672	0.0176	0.0027	7.489e-11	440502	-0.0019	0.0029	0.5042	417929
ALM	TG	UKB	UKB	rs10945541	6	158740218	A	G	0.335	0.0135	0.0021	2.273e-10	440502	0.0017	0.0023	0.452	417929
ALM	TG	UKB	UKB	rs668871	6	160769811	T	C	0.4697	0.0212	0.002	3.503e-26	440502	-0.0098	0.0021	3.823e-06	417929
ALM	TG	UKB	UKB	rs67337490	6	162953961	A	G	0.126	-0.0195	0.0031	1.837e-10	440502	-0.0114	0.0032	0.0004564	417929
ALM	TG	UKB	UKB	rs11751433	6	163792854	A	G	0.5185	-0.0112	0.002	2.53e-08	440502	-0.002	0.0021	0.3528	417929
ALM	TG	UKB	UKB	rs17630640	6	164107529	A	G	0.8687	-0.0217	0.003	2.085e-13	440502	0.013	0.0031	3.468e-05	417929
ALM	TG	UKB	UKB	rs62425398	6	166416028	A	C	0.1064	0.0203	0.0033	4.64e-10	440502	0.0025	0.0035	0.4769	417929
ALM	TG	UKB	UKB	rs9294937	6	169347773	T	G	0.4806	0.0123	0.002	8.776e-10	440502	0.0003	0.0021	0.8932	417929
ALM	TG	UKB	UKB	rs6950388	7	1270699	A	G	0.7955	0.0184	0.0025	1.171e-13	440502	0.0063	0.0026	0.01719	417929
ALM	TG	UKB	UKB	rs2361717	7	1380449	C	G	0.6668	0.0124	0.0021	5.524e-09	440502	0.0042	0.0022	0.06119	417929
ALM	TG	UKB	UKB	rs11766945	7	1888054	A	G	0.2029	-0.0153	0.0025	1.012e-09	440502	0.0024	0.0026	0.3684	417929
ALM	TG	UKB	UKB	rs2533879	7	2859847	A	G	0.3005	-0.032	0.0022	1.419e-48	440502	-0.0043	0.0023	0.06481	417929
ALM	TG	UKB	UKB	rs6942723	7	6434887	A	G	0.8303	-0.0158	0.0027	4.346e-09	440502	-0.0066	0.0028	0.01974	417929
ALM	TG	UKB	UKB	rs37964	7	8004981	A	T	0.5338	-0.013	0.002	1.156e-10	440502	0.0006	0.0021	0.7949	417929
ALM	TG	UKB	UKB	rs3800963	7	17979793	A	G	0.4288	-0.0122	0.002	1.71e-09	440502	-0.0098	0.0021	4.86e-06	417929
ALM	TG	UKB	UKB	rs6461493	7	20434782	T	G	0.5835	0.0125	0.002	7.523e-10	440502	0.0039	0.0022	0.07242	417929
ALM	TG	UKB	UKB	rs34776209	7	23513093	T	C	0.2477	-0.0207	0.0023	5.283e-19	440502	0.0059	0.0025	0.01661	417929
ALM	TG	UKB	UKB	rs2060765	7	25854151	T	C	0.7279	-0.0132	0.0023	4.954e-09	440502	-0.0084	0.0024	0.0004547	417929
ALM	TG	UKB	UKB	rs1029560	7	26592617	T	C	0.3634	0.012	0.0021	9.341e-09	440502	-0.0001	0.0022	0.9765	417929
ALM	TG	UKB	UKB	rs508347	7	28212824	T	C	0.2968	0.0155	0.0022	1.845e-12	440502	0.0048	0.0023	0.03747	417929
ALM	TG	UKB	UKB	rs62442203	7	28829253	C	G	0.4032	-0.0131	0.002	1.58e-10	440502	-0.0007	0.0022	0.7388	417929
ALM	TG	UKB	UKB	rs2472656	7	37971132	A	T	0.8232	0.0155	0.0027	5.586e-09	440502	0.0038	0.0028	0.1803	417929
ALM	TG	UKB	UKB	rs3778934	7	39445385	A	C	0.6589	0.013	0.0021	7.638e-10	440502	0.0059	0.0022	0.00838	417929
ALM	TG	UKB	UKB	rs11980844	7	41506905	T	C	0.0306	0.0342	0.0058	4.688e-09	440502	0.0046	0.0062	0.4603	417929
ALM	TG	UKB	UKB	rs723149	7	46577056	A	G	0.4372	0.0174	0.002	7.983e-18	440502	0.0001	0.0021	0.9553	417929
ALM	TG	UKB	UKB	rs7785984	7	50554891	A	G	0.1156	0.0244	0.0031	9.138e-15	440502	0.0082	0.0033	0.01431	417929
ALM	TG	UKB	UKB	rs6460270	7	65522783	C	G	0.7847	-0.0154	0.0024	2.708e-10	440502	0.0058	0.0026	0.02388	417929
ALM	TG	UKB	UKB	rs10950207	7	70105168	T	C	0.3843	0.0144	0.0021	2.541e-12	440502	-0.0001	0.0022	0.9624	417929
ALM	TG	UKB	UKB	rs2158562	7	71585126	C	G	0.6575	0.013	0.0021	8.492e-10	440502	-0.0024	0.0022	0.2882	417929
ALM	TG	UKB	UKB	rs13235543	7	73013901	T	C	0.1285	0.0252	0.003	3.98e-17	440502	-0.116	0.0031	3.69e-297	417929
ALM	TG	UKB	UKB	rs56383938	7	74097622	A	G	0.9125	0.0219	0.0035	6.884e-10	440502	0.0026	0.0038	0.4897	417929
ALM	TG	UKB	UKB	rs145469117	7	75088058	T	C	0.1084	-0.0299	0.004	5.154e-14	440502	-0.0066	0.0042	0.1157	417929
ALM	TG	UKB	UKB	rs6953561	7	76637391	A	G	0.8281	-0.0269	0.0027	2.068e-23	440502	-0.0028	0.0029	0.3228	417929
ALM	TG	UKB	UKB	rs1544459	7	77417584	T	C	0.544	-0.0121	0.002	2.018e-09	440502	0.0043	0.0021	0.04154	417929
ALM	TG	UKB	UKB	rs10269774	7	92253972	A	G	0.3258	0.0353	0.0021	2.895e-61	440502	-0.0039	0.0023	0.08641	417929
ALM	TG	UKB	UKB	rs929244	7	92466305	A	G	0.1495	0.0177	0.0028	3.713e-10	440502	-0.0023	0.003	0.4332	417929
ALM	TG	UKB	UKB	rs34696181	7	93096635	T	C	0.5241	-0.0174	0.002	5.558e-18	440502	0.0068	0.0021	0.001462	417929
ALM	TG	UKB	UKB	rs2074682	7	100802140	T	C	0.8523	-0.016	0.0028	1.499e-08	440502	-0.0081	0.003	0.006582	417929
ALM	TG	UKB	UKB	rs12375196	7	103416541	A	C	0.4239	0.0156	0.002	1.902e-14	440502	-0.0021	0.0022	0.3392	417929
ALM	TG	UKB	UKB	rs1524445	7	113035833	T	C	0.4216	-0.0139	0.002	1.11e-11	440502	-0.0061	0.0022	0.004864	417929
ALM	TG	UKB	UKB	rs12531864	7	113471397	A	G	0.4471	0.0111	0.002	3.827e-08	440502	0.0049	0.0021	0.02084	417929
ALM	TG	UKB	UKB	rs28452470	7	121957582	A	T	0.3687	0.0169	0.0021	5.532e-16	440502	-0.0001	0.0022	0.9469	417929
ALM	TG	UKB	UKB	rs62621812	7	127015083	A	G	0.0203	0.0576	0.0073	3.37e-15	440502	0.0233	0.0077	0.002594	417929
ALM	TG	UKB	UKB	rs4732134	7	135301061	T	C	0.5226	0.0121	0.002	1.833e-09	440502	0.0001	0.0021	0.9538	417929
ALM	TG	UKB	UKB	rs11525873	7	138817193	T	C	0.9021	0.0187	0.0034	2.892e-08	440502	-0.0029	0.0036	0.4119	417929
ALM	TG	UKB	UKB	rs6952262	7	139719439	C	G	0.7991	-0.0156	0.0025	4.71e-10	440502	0.0069	0.0026	0.008833	417929
ALM	TG	UKB	UKB	rs2293176	7	140244627	A	G	0.3343	0.0143	0.0021	1.94e-11	440502	0.0009	0.0022	0.6776	417929
ALM	TG	UKB	UKB	rs822549	7	148649180	T	C	0.7327	-0.0138	0.0023	1.133e-09	440502	0.0002	0.0024	0.9366	417929
ALM	TG	UKB	UKB	rs2373962	7	150680977	C	G	0.6268	0.0269	0.0021	1.44e-38	440502	0.0087	0.0022	7.707e-05	417929
ALM	TG	UKB	UKB	rs62480661	7	156303332	C	G	0.7233	-0.0123	0.0022	3.745e-08	440502	0.001	0.0024	0.6586	417929
ALM	TG	UKB	UKB	rs6999771	8	4125505	A	G	0.6299	0.0122	0.0021	4.432e-09	440502	0.003	0.0022	0.1652	417929
ALM	TG	UKB	UKB	rs4840941	8	8216986	A	G	0.4679	-0.0143	0.002	2.232e-12	440502	0.0137	0.0021	1.73e-10	417929
ALM	TG	UKB	UKB	rs2979247	8	8888948	A	G	0.5826	-0.0132	0.002	1.031e-10	440502	0.0164	0.0022	2.245e-14	417929
ALM	TG	UKB	UKB	rs28645519	8	9800812	A	C	0.7187	-0.0137	0.0022	9.34e-10	440502	0.0164	0.0024	3.701e-12	417929
ALM	TG	UKB	UKB	rs7002088	8	10494738	A	C	0.5552	-0.0154	0.002	1.995e-14	440502	0.0174	0.0021	2.993e-16	417929
ALM	TG	UKB	UKB	rs55896564	8	11447093	A	G	0.5353	-0.0148	0.002	2.071e-13	440502	0.0212	0.0021	1.831e-23	417929
ALM	TG	UKB	UKB	rs76364830	8	13372120	A	G	0.0635	-0.0324	0.0041	6.113e-15	440502	0.0001	0.0044	0.9762	417929
ALM	TG	UKB	UKB	rs12679528	8	15566164	A	G	0.6117	0.0113	0.0021	4.836e-08	440502	0.0029	0.0022	0.1883	417929
ALM	TG	UKB	UKB	rs7824070	8	23136793	T	C	0.6728	0.0138	0.0021	1.222e-10	440502	0.004	0.0023	0.07722	417929
ALM	TG	UKB	UKB	rs17089329	8	23390046	C	G	0.7972	-0.0139	0.0025	3.398e-08	440502	-0.0002	0.0027	0.9481	417929
ALM	TG	UKB	UKB	rs57011135	8	38193011	A	C	0.7705	0.0164	0.0024	8.444e-12	440502	0.0034	0.0025	0.1843	417929
ALM	TG	UKB	UKB	rs937651	8	49387263	T	C	0.2432	0.0187	0.0023	1.03e-15	440502	0.0017	0.0025	0.498	417929
ALM	TG	UKB	UKB	rs72656010	8	57122215	T	C	0.8676	0.0478	0.003	2.689e-58	440502	-0.0127	0.0031	4.724e-05	417929
ALM	TG	UKB	UKB	rs62515435	8	57137764	A	T	0.2294	0.0262	0.0024	7.151e-28	440502	-0.0008	0.0025	0.7604	417929
ALM	TG	UKB	UKB	rs4737446	8	57665019	T	G	0.6942	0.0172	0.0022	3.5e-15	440502	0.0015	0.0023	0.5174	417929
ALM	TG	UKB	UKB	rs75756215	8	61643023	T	G	0.9365	-0.0241	0.0041	5.926e-09	440502	-0.0037	0.0044	0.3936	417929
ALM	TG	UKB	UKB	rs13264909	8	64702385	A	T	0.5709	0.0113	0.002	2.5e-08	440502	0.0103	0.0021	1.51e-06	417929
ALM	TG	UKB	UKB	rs11775119	8	67203266	T	C	0.7372	0.0126	0.0023	3.264e-08	440502	0.0048	0.0024	0.04649	417929
ALM	TG	UKB	UKB	rs35732620	8	73445881	T	G	0.5755	-0.0144	0.002	1.369e-12	440502	-0.0098	0.0021	4.402e-06	417929
ALM	TG	UKB	UKB	rs9298225	8	74279975	T	C	0.1652	0.0165	0.0027	1.148e-09	440502	-0.0039	0.0029	0.1745	417929
ALM	TG	UKB	UKB	rs200119412	8	77224420	T	C	0.4428	-0.0134	0.002	4.34e-11	440502	-0.0024	0.0021	0.2683	417929
ALM	TG	UKB	UKB	rs61729527	8	77761919	T	C	0.052	-0.0346	0.0045	2.024e-14	440502	0.004	0.0048	0.4055	417929
ALM	TG	UKB	UKB	rs7842996	8	78107140	A	T	0.2841	0.027	0.0022	6.709e-34	440502	0.0025	0.0023	0.2863	417929
ALM	TG	UKB	UKB	rs28385468	8	78691586	A	T	0.9231	-0.0235	0.0038	5.861e-10	440502	-0.0111	0.004	0.005579	417929
ALM	TG	UKB	UKB	rs7833023	8	85053241	A	C	0.7253	0.0137	0.0023	1.279e-09	440502	0.0024	0.0024	0.3109	417929
ALM	TG	UKB	UKB	rs2304789	8	87567193	T	C	0.3281	0.0118	0.0021	3.207e-08	440502	0.004	0.0022	0.07255	417929
ALM	TG	UKB	UKB	rs55674305	8	89435868	A	G	0.3061	-0.0165	0.0022	4.057e-14	440502	0	0.0023	0.9916	417929
ALM	TG	UKB	UKB	rs4269508	8	95512399	A	G	0.2242	-0.0175	0.0024	3.079e-13	440502	-0.0035	0.0025	0.1717	417929
ALM	TG	UKB	UKB	rs4734500	8	101970119	T	C	0.6127	0.012	0.0021	5.244e-09	440502	-0.0051	0.0022	0.01894	417929
ALM	TG	UKB	UKB	rs2737218	8	116631278	T	C	0.791	0.0237	0.0025	9.032e-22	440502	0.0092	0.0026	0.0004421	417929
ALM	TG	UKB	UKB	rs12541851	8	118895013	T	C	0.1114	0.0207	0.0032	8.904e-11	440502	0.0056	0.0034	0.0989	417929
ALM	TG	UKB	UKB	rs60869342	8	120456193	A	T	0.7306	0.0181	0.0023	3.095e-15	440502	0.0001	0.0024	0.9536	417929
ALM	TG	UKB	UKB	rs10283100	8	120596023	A	G	0.0556	-0.042	0.0044	8.453e-22	440502	0.0039	0.0046	0.3938	417929
ALM	TG	UKB	UKB	rs10955960	8	121215003	A	G	0.2105	-0.014	0.0025	1.224e-08	440502	-0.0008	0.0026	0.7628	417929
ALM	TG	UKB	UKB	rs11779459	8	123980551	T	C	0.3545	0.0118	0.0021	2.101e-08	440502	0.002	0.0022	0.3619	417929
ALM	TG	UKB	UKB	rs112875651	8	126506694	A	G	0.3912	0.0188	0.0021	1.434e-19	440502	-0.0843	0.0022	1.75e-324	417929
ALM	TG	UKB	UKB	rs1967315	8	129224182	A	G	0.2711	0.0147	0.0023	8.635e-11	440502	-0.0035	0.0024	0.1408	417929
ALM	TG	UKB	UKB	rs7816342	8	130719623	A	G	0.2326	-0.0196	0.0024	1.684e-16	440502	-0.0005	0.0025	0.8439	417929
ALM	TG	UKB	UKB	rs4909912	8	135572297	T	C	0.4268	-0.0243	0.002	5.189e-33	440502	0.0022	0.0021	0.3015	417929
ALM	TG	UKB	UKB	rs7460093	8	144876159	A	G	0.5315	0.013	0.002	1.45e-10	440502	0.0028	0.0021	0.1833	417929
ALM	TG	UKB	UKB	rs9314420	8	144986108	A	G	0.4252	0.0128	0.002	3.295e-10	440502	0.0023	0.0021	0.2932	417929
ALM	TG	UKB	UKB	rs186474010	8	145501823	A	G	0.8088	-0.0214	0.0028	1.85e-14	440502	-0.0014	0.0029	0.627	417929
ALM	TG	UKB	UKB	rs7042372	9	6959840	A	G	0.6649	0.0124	0.0021	5.784e-09	440502	0.0003	0.0023	0.8974	417929
ALM	TG	UKB	UKB	rs1865343	9	8845598	A	G	0.2395	-0.0144	0.0024	9.561e-10	440502	-0.0064	0.0025	0.01017	417929
ALM	TG	UKB	UKB	rs1361074	9	16711500	T	C	0.9214	0.0229	0.0038	1.133e-09	440502	0.0048	0.004	0.2289	417929
ALM	TG	UKB	UKB	rs10811668	9	22164991	A	C	0.2063	-0.0146	0.0025	4.892e-09	440502	0	0.0026	0.9981	417929
ALM	TG	UKB	UKB	rs12553324	9	23347865	C	G	0.5842	-0.0171	0.002	4.893e-17	440502	-0.0027	0.0022	0.204	417929
ALM	TG	UKB	UKB	rs1412234	9	28410683	T	C	0.6724	-0.0164	0.0021	1.632e-14	440502	-0.0072	0.0023	0.001424	417929
ALM	TG	UKB	UKB	rs34478611	9	35753898	A	G	0.242	0.0167	0.0023	1.16e-12	440502	0.0074	0.0025	0.003001	417929
ALM	TG	UKB	UKB	rs2183300	9	73752824	A	G	0.3974	-0.0119	0.0021	7.02e-09	440502	0.0004	0.0022	0.8425	417929
ALM	TG	UKB	UKB	rs1187359	9	87303068	A	G	0.3536	-0.0116	0.0021	3.684e-08	440502	-0.0032	0.0022	0.1531	417929
ALM	TG	UKB	UKB	rs700768	9	88937617	A	T	0.3355	0.0145	0.0021	8.768e-12	440502	-0.0032	0.0022	0.1554	417929
ALM	TG	UKB	UKB	rs10746837	9	90873653	A	G	0.581	-0.0121	0.002	3.433e-09	440502	0.001	0.0022	0.64	417929
ALM	TG	UKB	UKB	rs968821	9	94187634	C	G	0.3397	-0.0176	0.0021	1.087e-16	440502	-0.0084	0.0022	0.0001962	417929
ALM	TG	UKB	UKB	rs10992475	9	95565998	A	G	0.2416	-0.0173	0.0023	1.915e-13	440502	0.0088	0.0025	0.0004011	417929
ALM	TG	UKB	UKB	rs16911824	9	97672169	C	G	0.2939	-0.0167	0.0022	3.546e-14	440502	0.0013	0.0023	0.5849	417929
ALM	TG	UKB	UKB	rs28701981	9	98217581	T	C	0.6507	-0.0257	0.0021	5.65e-34	440502	0.0044	0.0022	0.04855	417929
ALM	TG	UKB	UKB	rs663344	9	98316331	C	G	0.1813	-0.02	0.0026	3.752e-14	440502	-0.0024	0.0028	0.391	417929
ALM	TG	UKB	UKB	rs892648	9	98459649	C	G	0.7682	-0.0141	0.0024	3.964e-09	440502	-0.0011	0.0025	0.6609	417929
ALM	TG	UKB	UKB	rs6477489	9	99239841	A	C	0.7793	-0.0227	0.0024	5.553e-21	440502	0.01	0.0026	9.029e-05	417929
ALM	TG	UKB	UKB	rs2417084	9	103119277	T	C	0.685	-0.0153	0.0022	1.28e-12	440502	-0.0009	0.0023	0.6846	417929
ALM	TG	UKB	UKB	rs7858917	9	109643880	A	T	0.2955	0.0171	0.0022	1.037e-14	440502	0.0045	0.0023	0.05609	417929
ALM	TG	UKB	UKB	rs12343956	9	111774463	T	G	0.9246	-0.0323	0.0038	1.738e-17	440502	-0.0064	0.004	0.1103	417929
ALM	TG	UKB	UKB	rs1008158	9	113828811	A	G	0.6582	-0.0131	0.0021	7.757e-10	440502	0.0069	0.0023	0.00223	417929
ALM	TG	UKB	UKB	rs10817602	9	117160921	A	G	0.773	0.0136	0.0024	1.401e-08	440502	0.0042	0.0025	0.09655	417929
ALM	TG	UKB	UKB	rs12378054	9	118411240	T	C	0.9157	0.0219	0.0036	1.744e-09	440502	-0.0048	0.0039	0.2129	417929
ALM	TG	UKB	UKB	rs7869550	9	119134796	A	G	0.8009	0.0316	0.0025	2.165e-36	440502	-0.0063	0.0027	0.01808	417929
ALM	TG	UKB	UKB	rs13283416	9	119301607	T	G	0.5728	-0.016	0.002	4.652e-15	440502	0.0022	0.0022	0.3177	417929
ALM	TG	UKB	UKB	rs12001083	9	120404878	T	C	0.3318	-0.0123	0.0021	7.354e-09	440502	-0.0005	0.0023	0.8367	417929
ALM	TG	UKB	UKB	rs79565874	9	126543307	T	C	0.9187	0.0201	0.0037	4.507e-08	440502	-0.0021	0.0039	0.5847	417929
ALM	TG	UKB	UKB	rs77752857	9	127085612	T	G	0.0986	0.0184	0.0034	4.247e-08	440502	0.0015	0.0036	0.6813	417929
ALM	TG	UKB	UKB	rs396015	9	128028603	A	T	0.4663	-0.0135	0.002	3.763e-11	440502	-0.0024	0.0022	0.2713	417929
ALM	TG	UKB	UKB	rs558084494	9	129270262	A	G	0.6813	0.0138	0.0022	6.344e-10	440502	0.002	0.0024	0.4014	417929
ALM	TG	UKB	UKB	rs10793931	9	133436478	C	G	0.3555	-0.0145	0.0021	5.028e-12	440502	-0.0076	0.0022	0.0006845	417929
ALM	TG	UKB	UKB	rs2274116	9	139094805	T	C	0.3419	-0.0127	0.0021	2.699e-09	440502	-0.0057	0.0023	0.01168	417929
ALM	TG	UKB	UKB	rs75406471	10	5257647	A	G	0.1544	0.0185	0.0028	2.757e-11	440502	-0.0179	0.0029	1.08e-09	417929
ALM	TG	UKB	UKB	rs653711	10	6208118	A	G	0.5635	0.0118	0.002	6.594e-09	440502	0.0033	0.0021	0.13	417929
ALM	TG	UKB	UKB	rs11013306	10	18567693	T	C	0.1447	0.0171	0.0029	2.374e-09	440502	0.0059	0.003	0.05033	417929
ALM	TG	UKB	UKB	rs1048244	10	22825596	T	C	0.6007	-0.0125	0.0021	1.965e-09	440502	-0.0014	0.0022	0.5176	417929
ALM	TG	UKB	UKB	rs11014285	10	25178864	A	G	0.1652	0.0246	0.0027	2.364e-19	440502	-0.0052	0.0029	0.07141	417929
ALM	TG	UKB	UKB	rs7902690	10	27360980	A	G	0.8607	-0.017	0.0029	4.791e-09	440502	-0.0052	0.0031	0.08766	417929
ALM	TG	UKB	UKB	rs2642305	10	27909292	A	T	0.6303	-0.0142	0.0021	8.11e-12	440502	0.0017	0.0022	0.4529	417929
ALM	TG	UKB	UKB	rs1411189	10	28843478	A	G	0.2752	-0.0142	0.0022	2.827e-10	440502	-0.0079	0.0024	0.0009001	417929
ALM	TG	UKB	UKB	rs61840224	10	34539621	A	G	0.1026	-0.0194	0.0033	4.483e-09	440502	-0.0007	0.0035	0.8329	417929
ALM	TG	UKB	UKB	rs113171113	10	52242876	A	G	0.7627	0.0139	0.0024	4.399e-09	440502	0.0096	0.0025	0.0001374	417929
ALM	TG	UKB	UKB	rs10995366	10	52772113	A	G	0.2514	-0.0137	0.0023	3.513e-09	440502	0.0013	0.0025	0.5966	417929
ALM	TG	UKB	UKB	rs61849823	10	53290991	T	C	0.8358	-0.0156	0.0027	1.065e-08	440502	-0.003	0.0029	0.2947	417929
ALM	TG	UKB	UKB	rs1171614	10	61469538	T	C	0.2309	0.013	0.0024	4.49e-08	440502	-0.0155	0.0025	8.361e-10	417929
ALM	TG	UKB	UKB	rs10761494	10	62160833	A	T	0.3617	-0.0117	0.0021	2.129e-08	440502	0.0034	0.0022	0.1202	417929
ALM	TG	UKB	UKB	rs68156080	10	63781673	A	G	0.7259	0.0145	0.0023	1.555e-10	440502	0.0048	0.0024	0.04274	417929
ALM	TG	UKB	UKB	rs224045	10	64525547	T	C	0.4181	0.0116	0.002	1.363e-08	440502	0.0003	0.0022	0.8772	417929
ALM	TG	UKB	UKB	rs10822361	10	66645786	T	C	0.1262	0.0181	0.003	2.861e-09	440502	0.0126	0.0032	8.977e-05	417929
ALM	TG	UKB	UKB	rs67672804	10	70275266	T	C	0.4442	0.0162	0.002	1.907e-15	440502	-0.0034	0.0022	0.1123	417929
ALM	TG	UKB	UKB	rs7072873	10	77210191	T	C	0.5391	-0.0154	0.002	2.334e-14	440502	-0.003	0.0021	0.1627	417929
ALM	TG	UKB	UKB	rs117543413	10	79543740	T	C	0.0176	-0.0552	0.0077	7.303e-13	440502	-0.0147	0.0082	0.07179	417929
ALM	TG	UKB	UKB	rs2000404	10	81109708	T	C	0.4992	0.0151	0.002	4.543e-14	440502	0.0017	0.0021	0.4325	417929
ALM	TG	UKB	UKB	rs7910211	10	81228378	T	C	0.8414	-0.0159	0.0027	7.112e-09	440502	0.0003	0.0029	0.9094	417929
ALM	TG	UKB	UKB	rs2814350	10	88008785	A	G	0.3056	0.0171	0.0022	1.332e-14	440502	0.0022	0.0024	0.3521	417929
ALM	TG	UKB	UKB	rs7078844	10	96081140	T	C	0.2366	0.0225	0.0024	7.121e-21	440502	-0.0027	0.0025	0.2873	417929
ALM	TG	UKB	UKB	rs4600137	10	98775820	C	G	0.9496	0.0304	0.0046	3.905e-11	440502	0.003	0.0049	0.5384	417929
ALM	TG	UKB	UKB	rs2439823	10	99778226	A	G	0.4546	-0.0142	0.002	2.39e-12	440502	-0.0151	0.0021	1.531e-12	417929
ALM	TG	UKB	UKB	rs7916385	10	102470432	T	C	0.1505	-0.0205	0.003	1.602e-11	440502	-0.0026	0.0032	0.4245	417929
ALM	TG	UKB	UKB	rs10883560	10	102673707	C	G	0.5716	-0.0246	0.002	8.092e-34	440502	0.0027	0.0021	0.2034	417929
ALM	TG	UKB	UKB	rs7902306	10	104290462	T	C	0.3102	-0.0143	0.0022	3.941e-11	440502	-0.0016	0.0023	0.4792	417929
ALM	TG	UKB	UKB	rs11191548	10	104846178	T	C	0.9239	-0.0342	0.0038	1.149e-19	440502	0.0048	0.004	0.2249	417929
ALM	TG	UKB	UKB	rs59208231	10	105455696	A	G	0.04	0.0292	0.0051	1.253e-08	440502	0.0014	0.0054	0.7928	417929
ALM	TG	UKB	UKB	rs11196169	10	114721237	A	G	0.4727	0.0129	0.0021	3.465e-10	440502	-0.0063	0.0022	0.003672	417929
ALM	TG	UKB	UKB	rs36013705	10	115946084	A	G	0.7557	-0.015	0.0023	1.364e-10	440502	0.0029	0.0025	0.2356	417929
ALM	TG	UKB	UKB	rs1247123	10	120426800	C	G	0.5289	-0.0128	0.002	2.091e-10	440502	0.0027	0.0021	0.1985	417929
ALM	TG	UKB	UKB	rs4752308	10	121184828	T	C	0.4988	0.0137	0.002	7.086e-12	440502	-0.0012	0.0021	0.568	417929
ALM	TG	UKB	UKB	rs4752689	10	124131176	A	G	0.5838	0.0182	0.002	3.735e-19	440502	0.0029	0.0022	0.1797	417929
ALM	TG	UKB	UKB	rs845085	10	125217896	A	G	0.4716	-0.011	0.002	4.431e-08	440502	-0.0012	0.0021	0.5823	417929
ALM	TG	UKB	UKB	rs11812870	10	126293719	C	G	0.5537	-0.0117	0.002	8.181e-09	440502	-0.0042	0.0021	0.04949	417929
ALM	TG	UKB	UKB	rs72828952	10	126629608	A	G	0.5756	0.0151	0.0021	2.645e-13	440502	0.003	0.0022	0.1625	417929
ALM	TG	UKB	UKB	rs2542615	10	131128952	T	C	0.658	-0.0134	0.0021	2.869e-10	440502	-0.0032	0.0023	0.1504	417929
ALM	TG	UKB	UKB	rs6591	11	840363	T	C	0.5439	0.0125	0.002	5.963e-10	440502	0.0006	0.0021	0.777	417929
ALM	TG	UKB	UKB	rs7107076	11	2094303	T	C	0.259	-0.013	0.0023	1.515e-08	440502	0.0042	0.0024	0.07971	417929
ALM	TG	UKB	UKB	rs35506085	11	2165576	A	G	0.1849	-0.0249	0.0026	1.072e-21	440502	-0.0084	0.0027	0.002173	417929
ALM	TG	UKB	UKB	rs231347	11	2674436	A	G	0.1193	-0.0222	0.0031	7.478e-13	440502	0.0044	0.0033	0.1791	417929
ALM	TG	UKB	UKB	rs143840904	11	2813322	T	C	0.0197	-0.0642	0.0074	6.081e-18	440502	-0.0119	0.0078	0.1295	417929
ALM	TG	UKB	UKB	rs11601238	11	7443183	A	G	0.667	-0.0119	0.0021	2.452e-08	440502	-0.0023	0.0022	0.2986	417929
ALM	TG	UKB	UKB	rs2168101	11	8255408	A	C	0.3098	-0.0139	0.0022	4.291e-10	440502	-0.0093	0.0024	8.233e-05	417929
ALM	TG	UKB	UKB	rs11042366	11	9482871	A	G	0.5075	0.0141	0.002	2.471e-12	440502	0.0014	0.0021	0.5014	417929
ALM	TG	UKB	UKB	rs11042717	11	10303939	T	C	0.5103	0.0165	0.002	1.601e-16	440502	0.0082	0.0021	0.0001116	417929
ALM	TG	UKB	UKB	rs7928209	11	14271364	T	C	0.9367	-0.0255	0.0041	7.206e-10	440502	0.0212	0.0043	1.067e-06	417929
ALM	TG	UKB	UKB	rs61885960	11	14819828	A	T	0.0542	0.0282	0.0045	3.25e-10	440502	-0.0317	0.0047	1.705e-11	417929
ALM	TG	UKB	UKB	rs10832963	11	18664241	T	G	0.2554	0.0155	0.0023	1.582e-11	440502	-0.0065	0.0024	0.007006	417929
ALM	TG	UKB	UKB	rs4517468	11	27688286	A	T	0.3301	0.0279	0.0021	7.822e-39	440502	0.0113	0.0023	5.525e-07	417929
ALM	TG	UKB	UKB	rs7396827	11	28577867	T	C	0.4639	0.0124	0.002	8.056e-10	440502	0.0034	0.0021	0.1073	417929
ALM	TG	UKB	UKB	rs17369889	11	29348607	A	G	0.7501	-0.0154	0.0023	3.805e-11	440502	-0.0078	0.0025	0.00157	417929
ALM	TG	UKB	UKB	rs597053	11	30441946	T	C	0.6963	-0.0222	0.0022	3.608e-24	440502	-0.0121	0.0023	1.408e-07	417929
ALM	TG	UKB	UKB	rs11031140	11	30608133	A	G	0.1919	0.0162	0.0026	2.492e-10	440502	0.0071	0.0027	0.008063	417929
ALM	TG	UKB	UKB	rs9651614	11	43849913	T	C	0.6459	-0.0195	0.0021	9.851e-20	440502	-0.0076	0.0023	0.0007975	417929
ALM	TG	UKB	UKB	rs10838621	11	46851459	T	C	0.6598	-0.0126	0.0021	2.973e-09	440502	0.0137	0.0022	8.597e-10	417929
ALM	TG	UKB	UKB	rs2293576	11	47434986	A	G	0.3327	-0.0142	0.0021	2.264e-11	440502	-0.0038	0.0022	0.08961	417929
ALM	TG	UKB	UKB	rs1228024	11	47951353	A	C	0.6611	-0.0119	0.0021	1.875e-08	440502	0.0048	0.0022	0.03233	417929
ALM	TG	UKB	UKB	rs2508710	11	65229828	T	G	0.1904	0.0176	0.0026	6.771e-12	440502	0.0056	0.0027	0.03848	417929
ALM	TG	UKB	UKB	rs56223081	11	65961498	T	G	0.0537	-0.042	0.0046	3.637e-20	440502	-0.0153	0.0048	0.001468	417929
ALM	TG	UKB	UKB	rs34419890	11	66501624	T	C	0.9256	0.0378	0.0038	3.953e-23	440502	0.0146	0.004	0.0002889	417929
ALM	TG	UKB	UKB	rs7952436	11	67024534	T	C	0.0824	-0.0452	0.0036	3.192e-35	440502	-0.0141	0.0038	0.0002406	417929
ALM	TG	UKB	UKB	rs589963	11	68070490	A	G	0.2826	0.0151	0.0022	1.237e-11	440502	-0.0005	0.0024	0.8276	417929
ALM	TG	UKB	UKB	rs7129320	11	68388220	A	G	0.1663	-0.0304	0.0027	1.545e-29	440502	0.0041	0.0028	0.1453	417929
ALM	TG	UKB	UKB	rs34622100	11	69246809	A	G	0.1165	0.0181	0.0031	1e-08	440502	-0.0036	0.0033	0.2814	417929
ALM	TG	UKB	UKB	rs611003	11	69445284	A	C	0.5482	-0.0188	0.002	1.993e-20	440502	0.0022	0.0021	0.2999	417929
ALM	TG	UKB	UKB	rs7942152	11	69912521	A	T	0.459	-0.0139	0.002	5.947e-12	440502	0.0044	0.0021	0.03873	417929
ALM	TG	UKB	UKB	rs1876	11	70020768	T	C	0.8891	0.0192	0.0032	2.547e-09	440502	-0.0019	0.0034	0.5772	417929
ALM	TG	UKB	UKB	rs676845	11	72337036	A	C	0.3083	0.0143	0.0022	5.235e-11	440502	0.0049	0.0023	0.0339	417929
ALM	TG	UKB	UKB	rs1866562	11	74548261	A	G	0.2221	-0.0147	0.0024	1.169e-09	440502	0.0008	0.0025	0.7434	417929
ALM	TG	UKB	UKB	rs11234242	11	84627907	C	G	0.5408	-0.0114	0.002	1.88e-08	440502	-0.0047	0.0021	0.02871	417929
ALM	TG	UKB	UKB	rs3019014	11	89300352	T	C	0.4459	-0.0124	0.002	7.584e-10	440502	0.0027	0.0021	0.2003	417929
ALM	TG	UKB	UKB	rs573455	11	117267884	A	G	0.466	-0.0123	0.002	8.612e-10	440502	-0.0197	0.0021	1.591e-20	417929
ALM	TG	UKB	UKB	rs521125	11	118590089	T	C	0.4002	-0.0132	0.0021	3.379e-10	440502	-0.001	0.0022	0.658	417929
ALM	TG	UKB	UKB	rs11217843	11	120239937	A	G	0.8372	0.0193	0.0027	1.225e-12	440502	0.0014	0.0029	0.6222	417929
ALM	TG	UKB	UKB	rs7933085	11	130796248	A	G	0.4924	-0.0117	0.002	7.467e-09	440502	-0.0061	0.0021	0.004105	417929
ALM	TG	UKB	UKB	rs11612228	12	576984	T	C	0.3391	0.0122	0.0021	9.136e-09	440502	0.0028	0.0023	0.208	417929
ALM	TG	UKB	UKB	rs55726687	12	991306	A	G	0.2099	0.0238	0.0025	3.4e-22	440502	0.0104	0.0026	6.337e-05	417929
ALM	TG	UKB	UKB	rs16930370	12	3387697	T	C	0.8272	-0.022	0.0027	1.271e-16	440502	0.004	0.0028	0.1597	417929
ALM	TG	UKB	UKB	rs76895963	12	4384844	T	G	0.9795	-0.1388	0.0078	4.871e-71	440502	0.0817	0.0082	1.717e-23	417929
ALM	TG	UKB	UKB	rs3217862	12	4399087	T	G	0.8268	0.0153	0.0027	9.044e-09	440502	-0.0018	0.0028	0.5202	417929
ALM	TG	UKB	UKB	rs78470967	12	4521511	A	T	0.0428	0.029	0.0051	9.365e-09	440502	-0.0033	0.0054	0.5434	417929
ALM	TG	UKB	UKB	rs2900208	12	11878464	A	C	0.3539	0.0171	0.0021	3.423e-16	440502	-0.0019	0.0022	0.3957	417929
ALM	TG	UKB	UKB	rs7969505	12	12827900	C	G	0.1141	-0.0208	0.0032	5.372e-11	440502	0.0057	0.0034	0.09214	417929
ALM	TG	UKB	UKB	rs2066827	12	12871099	T	G	0.7674	0.0165	0.0024	3.221e-12	440502	-0.0029	0.0025	0.243	417929
ALM	TG	UKB	UKB	rs11833035	12	14920235	A	G	0.2098	-0.0165	0.0025	2.063e-11	440502	-0.0027	0.0026	0.3019	417929
ALM	TG	UKB	UKB	rs1799507	12	16427314	A	G	0.1434	0.0159	0.0029	2.793e-08	440502	0.0044	0.003	0.1468	417929
ALM	TG	UKB	UKB	rs11043324	12	17247475	T	C	0.188	0.0161	0.0026	5.336e-10	440502	0.0038	0.0027	0.1614	417929
ALM	TG	UKB	UKB	rs61912796	12	19669644	T	G	0.9292	0.0216	0.0039	2.946e-08	440502	-0.0105	0.0041	0.01081	417929
ALM	TG	UKB	UKB	rs6487088	12	20588382	T	C	0.7996	0.0166	0.0026	6.887e-11	440502	-0.004	0.0027	0.1425	417929
ALM	TG	UKB	UKB	rs61688134	12	22017410	T	C	0.0143	-0.05	0.0087	8.075e-09	440502	0.0074	0.0092	0.4225	417929
ALM	TG	UKB	UKB	rs7970953	12	24075508	A	G	0.2836	0.0178	0.0022	1.429e-15	440502	0.0073	0.0024	0.001896	417929
ALM	TG	UKB	UKB	rs11049666	12	28649071	A	G	0.2992	-0.0141	0.0022	1.033e-10	440502	-0.0032	0.0023	0.1667	417929
ALM	TG	UKB	UKB	rs11052457	12	33268956	A	T	0.9622	-0.0369	0.0052	2.144e-12	440502	-0.0025	0.0056	0.6498	417929
ALM	TG	UKB	UKB	rs1458156	12	41887940	T	C	0.4881	0.0129	0.002	1.418e-10	440502	-0.0011	0.0021	0.5915	417929
ALM	TG	UKB	UKB	rs2241960	12	46580618	A	G	0.726	-0.0134	0.0022	2.447e-09	440502	0.0008	0.0024	0.7279	417929
ALM	TG	UKB	UKB	rs12099669	12	46783653	A	G	0.696	0.0243	0.0022	5.707e-29	440502	-0.0005	0.0023	0.8293	417929
ALM	TG	UKB	UKB	rs117307365	12	47553200	A	T	0.0625	-0.0247	0.0043	6.832e-09	440502	-0.0016	0.0045	0.7318	417929
ALM	TG	UKB	UKB	rs3730071	12	49168798	A	C	0.0303	-0.0405	0.0058	4.12e-12	440502	0.0077	0.0062	0.2168	417929
ALM	TG	UKB	UKB	rs10875906	12	49385679	T	C	0.2773	0.0151	0.0023	2.791e-11	440502	0.0004	0.0024	0.884	417929
ALM	TG	UKB	UKB	rs7132908	12	50263148	A	G	0.3841	0.025	0.0021	6.147e-34	440502	0.0023	0.0022	0.2978	417929
ALM	TG	UKB	UKB	rs12831185	12	53860781	A	G	0.8294	0.0195	0.0027	2.528e-13	440502	-0.003	0.0028	0.2902	417929
ALM	TG	UKB	UKB	rs58905411	12	54623132	A	G	0.4106	-0.0136	0.002	2.601e-11	440502	-0.0032	0.0022	0.1444	417929
ALM	TG	UKB	UKB	rs4759228	12	56508409	C	G	0.2958	-0.0175	0.0022	1.73e-15	440502	-0.0039	0.0023	0.09168	417929
ALM	TG	UKB	UKB	rs774214	12	56918566	T	C	0.3366	0.0123	0.0021	6.385e-09	440502	-0.0089	0.0022	7.986e-05	417929
ALM	TG	UKB	UKB	rs2277339	12	57146069	T	G	0.896	0.0257	0.0033	4.333e-15	440502	-0.0118	0.0035	0.0006891	417929
ALM	TG	UKB	UKB	rs17178006	12	65718299	T	G	0.8849	0.022	0.0031	2.476e-12	440502	0.0017	0.0033	0.613	417929
ALM	TG	UKB	UKB	rs1351394	12	66351826	T	C	0.4882	0.0377	0.002	5.949e-79	440502	-0.0123	0.0021	7.501e-09	417929
ALM	TG	UKB	UKB	rs10878984	12	69828534	T	C	0.3447	0.0162	0.0021	1.963e-14	440502	0.0005	0.0022	0.8084	417929
ALM	TG	UKB	UKB	rs2369463	12	77432523	T	C	0.8296	0.0149	0.0027	2.739e-08	440502	-0.0065	0.0028	0.02176	417929
ALM	TG	UKB	UKB	rs310796	12	77453226	T	G	0.6809	0.0155	0.0022	6.762e-13	440502	-0.0091	0.0023	6.635e-05	417929
ALM	TG	UKB	UKB	rs11106877	12	78221535	A	G	0.7442	-0.0137	0.0023	2.565e-09	440502	-0.0073	0.0024	0.002749	417929
ALM	TG	UKB	UKB	rs12814495	12	90206216	A	G	0.7688	0.0161	0.0024	2.426e-11	440502	0.0028	0.0026	0.2748	417929
ALM	TG	UKB	UKB	rs7977788	12	93982332	A	G	0.2242	0.0344	0.0024	2.286e-46	440502	0.004	0.0025	0.116	417929
ALM	TG	UKB	UKB	rs34118426	12	94201279	A	G	0.6953	0.0166	0.0022	2.408e-14	440502	0.0054	0.0023	0.01884	417929
ALM	TG	UKB	UKB	rs146714063	12	97498661	A	G	0.1576	0.016	0.0028	6.624e-09	440502	0.005	0.0029	0.08529	417929
ALM	TG	UKB	UKB	rs4373984	12	97792587	T	C	0.5286	-0.015	0.002	7.649e-14	440502	-0.0011	0.0021	0.6097	417929
ALM	TG	UKB	UKB	rs7963306	12	102287005	A	T	0.7005	-0.014	0.0022	1.711e-10	440502	0.0023	0.0023	0.3163	417929
ALM	TG	UKB	UKB	rs7971536	12	102373788	A	T	0.4947	-0.015	0.002	6.817e-14	440502	0.001	0.0021	0.6451	417929
ALM	TG	UKB	UKB	rs2647873	12	103081192	A	G	0.5179	0.0167	0.002	8.397e-17	440502	-0.001	0.0021	0.6469	417929
ALM	TG	UKB	UKB	rs12820008	12	103152029	A	C	0.2999	-0.0123	0.0022	2.647e-08	440502	0.0003	0.0023	0.8946	417929
ALM	TG	UKB	UKB	rs7138383	12	103724090	A	G	0.2545	-0.0158	0.0023	5.835e-12	440502	-0.0013	0.0024	0.6	417929
ALM	TG	UKB	UKB	rs2287163	12	107349294	T	C	0.3742	-0.0151	0.0021	2.978e-13	440502	0.0102	0.0022	3.175e-06	417929
ALM	TG	UKB	UKB	rs10774779	12	110016952	A	T	0.3735	0.0138	0.0021	2.884e-11	440502	0.0016	0.0022	0.4537	417929
ALM	TG	UKB	UKB	rs6606679	12	110448183	T	C	0.3391	-0.0131	0.0021	6.682e-10	440502	0.0003	0.0023	0.8841	417929
ALM	TG	UKB	UKB	rs4766500	12	110993791	A	G	0.6351	-0.0131	0.0021	2.911e-10	440502	-0.0071	0.0022	0.001382	417929
ALM	TG	UKB	UKB	rs3184504	12	111884608	T	C	0.4832	-0.0175	0.002	1.89e-18	440502	0.0102	0.0021	1.611e-06	417929
ALM	TG	UKB	UKB	rs7953257	12	112684221	A	T	0.4061	-0.0165	0.0021	1.245e-15	440502	0.0081	0.0022	0.0002098	417929
ALM	TG	UKB	UKB	rs1061657	12	115108136	T	C	0.7423	-0.0154	0.0023	1.988e-11	440502	-0.0017	0.0024	0.4812	417929
ALM	TG	UKB	UKB	rs12810788	12	116196322	A	G	0.7981	0.0232	0.0025	9.471e-20	440502	0.0005	0.0027	0.859	417929
ALM	TG	UKB	UKB	rs11615689	12	116699675	T	C	0.8213	0.0144	0.0026	3.577e-08	440502	-0.0007	0.0028	0.7945	417929
ALM	TG	UKB	UKB	rs76929617	12	120867798	A	G	0.961	0.0481	0.0052	1.601e-20	440502	0.0052	0.0055	0.3423	417929
ALM	TG	UKB	UKB	rs73415734	12	121351934	T	C	0.4774	-0.0128	0.002	1.736e-10	440502	0.0008	0.0021	0.7104	417929
ALM	TG	UKB	UKB	rs2242259	12	122265106	T	C	0.4426	0.0139	0.002	4.99e-12	440502	-0.0035	0.0021	0.1044	417929
ALM	TG	UKB	UKB	rs28691281	12	122495440	C	G	0.4809	0.0199	0.002	5e-23	440502	-0.0035	0.0021	0.105	417929
ALM	TG	UKB	UKB	rs10998	12	122989412	A	G	0.7465	0.0265	0.0023	1.56e-30	440502	-0.0059	0.0024	0.01648	417929
ALM	TG	UKB	UKB	rs11060406	12	123339117	T	C	0.0369	-0.0381	0.0054	1.605e-12	440502	0.0081	0.0057	0.1555	417929
ALM	TG	UKB	UKB	rs7980687	12	123822711	A	G	0.2045	0.0193	0.0025	7.125e-15	440502	-0.0083	0.0026	0.001529	417929
ALM	TG	UKB	UKB	rs2229840	12	124826462	T	C	0.1595	0.031	0.0027	6.808e-30	440502	0.0034	0.0029	0.2436	417929
ALM	TG	UKB	UKB	rs1209618	12	131603896	A	G	0.5553	-0.0128	0.002	2.678e-10	440502	0.0027	0.0021	0.2173	417929
ALM	TG	UKB	UKB	rs7956581	12	132604195	T	C	0.1605	0.0186	0.0027	1.224e-11	440502	0.0022	0.0029	0.4449	417929
ALM	TG	UKB	UKB	rs9506553	13	21347060	C	G	0.1676	0.0153	0.0027	1.481e-08	440502	0.0016	0.0029	0.5762	417929
ALM	TG	UKB	UKB	rs61944841	13	27049616	A	G	0.4136	0.0159	0.0021	4.275e-14	440502	-0.0028	0.0022	0.2086	417929
ALM	TG	UKB	UKB	rs9512696	13	28012527	A	G	0.3386	-0.0158	0.0021	1.076e-13	440502	-0.0037	0.0022	0.1037	417929
ALM	TG	UKB	UKB	rs7338445	13	28613499	T	C	0.5895	-0.0129	0.002	2.991e-10	440502	0.001	0.0022	0.6482	417929
ALM	TG	UKB	UKB	rs4769763	13	30169098	C	G	0.6079	-0.0123	0.0021	3.738e-09	440502	0.0016	0.0022	0.4572	417929
ALM	TG	UKB	UKB	rs1336486	13	40784814	T	G	0.6714	-0.0159	0.0021	1.169e-13	440502	-0.0001	0.0023	0.9745	417929
ALM	TG	UKB	UKB	rs9532583	13	41256473	T	G	0.7115	0.0148	0.0022	2.482e-11	440502	-0.0008	0.0023	0.7476	417929
ALM	TG	UKB	UKB	rs9594689	13	42737268	T	G	0.6259	0.0166	0.0021	2.274e-15	440502	0.0015	0.0022	0.4923	417929
ALM	TG	UKB	UKB	rs9534971	13	48729012	T	C	0.7679	-0.0153	0.0024	1.558e-10	440502	0.0048	0.0025	0.05904	417929
ALM	TG	UKB	UKB	rs191550802	13	50195621	A	G	0.0173	0.0576	0.0078	1.153e-13	440502	-0.0445	0.0082	5.586e-08	417929
ALM	TG	UKB	UKB	rs56273425	13	50530795	A	C	0.0256	-0.0415	0.0065	1.64e-10	440502	0.0133	0.0069	0.0541	417929
ALM	TG	UKB	UKB	rs2812208	13	50707087	C	G	0.0209	0.1022	0.007	7.17e-48	440502	-0.0469	0.0074	2.414e-10	417929
ALM	TG	UKB	UKB	rs9535463	13	51121547	A	G	0.2158	-0.0421	0.0024	1.426e-66	440502	0.0012	0.0026	0.6537	417929
ALM	TG	UKB	UKB	rs4477562	13	54104968	T	C	0.1285	0.0297	0.003	1.085e-22	440502	0.0042	0.0032	0.1856	417929
ALM	TG	UKB	UKB	rs11148421	13	58626188	A	G	0.228	-0.0159	0.0024	3.15e-11	440502	-0.009	0.0025	0.0004099	417929
ALM	TG	UKB	UKB	rs9538141	13	59178258	A	G	0.5134	0.0183	0.002	1.671e-19	440502	0.0013	0.0021	0.5291	417929
ALM	TG	UKB	UKB	rs9540493	13	66205704	A	G	0.4545	0.0117	0.002	7.474e-09	440502	-0.0015	0.0021	0.4748	417929
ALM	TG	UKB	UKB	rs1924930	13	78447373	A	T	0.7746	0.0221	0.0024	3.78e-20	440502	0.0031	0.0025	0.2272	417929
ALM	TG	UKB	UKB	rs1441264	13	79580919	A	G	0.5931	0.0128	0.0021	1.009e-09	440502	0.002	0.0022	0.3725	417929
ALM	TG	UKB	UKB	rs55911231	13	96983940	T	C	0.4118	0.015	0.002	2.249e-13	440502	0.003	0.0022	0.1679	417929
ALM	TG	UKB	UKB	rs7318788	13	99578265	T	C	0.3009	0.0165	0.0022	4.789e-14	440502	-0.0038	0.0023	0.1034	417929
ALM	TG	UKB	UKB	rs10870597	13	114999636	A	G	0.7648	0.0157	0.0024	3.716e-11	440502	-0.0013	0.0025	0.6113	417929
ALM	TG	UKB	UKB	rs12889267	14	21542766	A	G	0.8327	0.0184	0.0027	8.317e-12	440502	0	0.0028	0.9948	417929
ALM	TG	UKB	UKB	rs11156978	14	21924673	C	G	0.5135	0.016	0.002	2.805e-15	440502	0.0031	0.0021	0.1481	417929
ALM	TG	UKB	UKB	rs1004030	14	23305649	T	C	0.5749	0.0116	0.002	1.089e-08	440502	0.0041	0.0022	0.05948	417929
ALM	TG	UKB	UKB	rs34074573	14	23789955	A	G	0.8377	-0.0244	0.0027	3.285e-19	440502	0.0155	0.0029	7.967e-08	417929
ALM	TG	UKB	UKB	rs11628929	14	24844054	A	G	0.3379	0.0172	0.0021	6.457e-16	440502	0.0015	0.0022	0.4919	417929
ALM	TG	UKB	UKB	rs12432376	14	25942829	A	G	0.7305	0.0254	0.0023	2.813e-29	440502	0.0035	0.0024	0.1425	417929
ALM	TG	UKB	UKB	rs10146891	14	29719646	T	C	0.3564	-0.0148	0.0021	2.121e-12	440502	-0.0084	0.0022	0.0001612	417929
ALM	TG	UKB	UKB	rs61980001	14	30430683	T	C	0.0381	0.0298	0.0054	2.724e-08	440502	-0.0031	0.0057	0.5808	417929
ALM	TG	UKB	UKB	rs2239647	14	33292743	A	C	0.4487	0.0112	0.002	2.809e-08	440502	0.0058	0.0021	0.006843	417929
ALM	TG	UKB	UKB	rs74043845	14	35630469	A	C	0.1262	-0.0192	0.003	2.118e-10	440502	-0.0036	0.0032	0.2672	417929
ALM	TG	UKB	UKB	rs112957890	14	36220876	A	G	0.735	-0.0135	0.0023	4.301e-09	440502	0.0041	0.0024	0.09525	417929
ALM	TG	UKB	UKB	rs12889702	14	42894143	A	C	0.6874	-0.0162	0.0022	9.698e-14	440502	-0.0028	0.0023	0.2305	417929
ALM	TG	UKB	UKB	rs4900715	14	47306418	A	G	0.5076	-0.0133	0.002	4.27e-11	440502	-0.0039	0.0021	0.06865	417929
ALM	TG	UKB	UKB	rs9888615	14	53377540	T	C	0.2889	0.0139	0.0022	4.301e-10	440502	0.0015	0.0024	0.529	417929
ALM	TG	UKB	UKB	rs11623166	14	54216769	T	G	0.481	-0.0114	0.002	1.513e-08	440502	-0.0023	0.0021	0.2766	417929
ALM	TG	UKB	UKB	rs7359097	14	54757497	T	C	0.6036	0.0114	0.0021	3.265e-08	440502	-0.0023	0.0022	0.2812	417929
ALM	TG	UKB	UKB	rs4899012	14	61003889	C	G	0.6083	-0.0278	0.0021	1.356e-41	440502	0.0019	0.0022	0.372	417929
ALM	TG	UKB	UKB	rs217669	14	62360075	T	C	0.7283	-0.0133	0.0023	4.073e-09	440502	-0.005	0.0024	0.0383	417929
ALM	TG	UKB	UKB	rs2296316	14	65520246	T	C	0.5355	0.014	0.002	5.575e-12	440502	0.0005	0.0021	0.8038	417929
ALM	TG	UKB	UKB	rs11621977	14	67984737	T	G	0.5028	-0.0116	0.002	8.513e-09	440502	0.0046	0.0021	0.03141	417929
ALM	TG	UKB	UKB	rs17105269	14	68725826	A	T	0.146	-0.0186	0.0029	1.037e-10	440502	-0.0029	0.003	0.3342	417929
ALM	TG	UKB	UKB	rs7145638	14	70413907	T	C	0.425	0.0148	0.002	3.829e-13	440502	0.0013	0.0022	0.5481	417929
ALM	TG	UKB	UKB	rs2526919	14	73107771	A	G	0.4705	-0.0144	0.002	9.062e-13	440502	0.0006	0.0021	0.7804	417929
ALM	TG	UKB	UKB	rs7141420	14	79899454	T	C	0.516	0.0203	0.002	1.338e-23	440502	0.003	0.0021	0.1661	417929
ALM	TG	UKB	UKB	rs1286080	14	91445084	A	C	0.2987	-0.0146	0.0022	3.476e-11	440502	0.0037	0.0023	0.1088	417929
ALM	TG	UKB	UKB	rs11624512	14	93111120	T	C	0.1904	0.0197	0.0026	1.37e-14	440502	0.0075	0.0027	0.005799	417929
ALM	TG	UKB	UKB	rs2148564	14	94073093	A	G	0.2776	-0.0165	0.0022	2.519e-13	440502	-0.0044	0.0024	0.06244	417929
ALM	TG	UKB	UKB	rs28929474	14	94844947	T	C	0.0198	0.044	0.0072	1.067e-09	440502	-0.019	0.0076	0.0125	417929
ALM	TG	UKB	UKB	rs4082793	14	99700080	T	C	0.4267	-0.0115	0.002	1.873e-08	440502	0.0006	0.0022	0.7947	417929
ALM	TG	UKB	UKB	rs12881629	14	101146413	A	G	0.9177	-0.0243	0.0037	2.979e-11	440502	0.0001	0.0039	0.9691	417929
ALM	TG	UKB	UKB	rs61992671	14	101531854	A	G	0.5072	0.0164	0.0021	5.859e-15	440502	0.0013	0.0022	0.5675	417929
ALM	TG	UKB	UKB	rs12880641	14	103251452	T	G	0.338	0.0118	0.0021	2.641e-08	440502	0.0077	0.0022	0.000597	417929
ALM	TG	UKB	UKB	rs11160753	14	104007500	T	C	0.7551	-0.0143	0.0024	3.366e-09	440502	-0.0021	0.0026	0.4173	417929
ALM	TG	UKB	UKB	rs147461490	14	105858022	T	C	0.0425	0.038	0.0058	5.392e-11	440502	-0.0022	0.0061	0.7193	417929
ALM	TG	UKB	UKB	rs8034033	15	38367091	A	C	0.7084	-0.0158	0.0022	9.91e-13	440502	-0.0024	0.0023	0.3126	417929
ALM	TG	UKB	UKB	rs117148677	15	40276971	T	C	0.1746	-0.0154	0.0027	7.032e-09	440502	0.0071	0.0028	0.01171	417929
ALM	TG	UKB	UKB	rs11855017	15	42096146	A	C	0.1815	0.02	0.0026	1.923e-14	440502	0.005	0.0028	0.0675	417929
ALM	TG	UKB	UKB	rs62020698	15	43237414	T	C	0.0917	-0.0229	0.0035	4.966e-11	440502	0.0338	0.0037	4.549e-20	417929
ALM	TG	UKB	UKB	rs147233090	15	44028047	T	C	0.0248	-0.0482	0.0065	1.322e-13	440502	0.129	0.0069	2.356e-77	417929
ALM	TG	UKB	UKB	rs144972973	15	44564692	A	G	0.9747	0.0435	0.0065	2.08e-11	440502	-0.1073	0.0069	1.014e-54	417929
ALM	TG	UKB	UKB	rs56097510	15	51533478	C	G	0.4893	-0.014	0.002	3.494e-12	440502	0.0003	0.0021	0.8937	417929
ALM	TG	UKB	UKB	rs28372182	15	53481388	A	G	0.9394	0.0234	0.0042	3.175e-08	440502	0.0107	0.0045	0.01711	417929
ALM	TG	UKB	UKB	rs11071182	15	55644676	A	G	0.1294	-0.0201	0.003	2.389e-11	440502	-0.0075	0.0032	0.01753	417929
ALM	TG	UKB	UKB	rs890156	15	60913340	A	T	0.4481	0.012	0.002	2.714e-09	440502	0.0087	0.0021	4.851e-05	417929
ALM	TG	UKB	UKB	rs12440748	15	62313497	A	T	0.9809	0.0501	0.0073	8.76e-12	440502	0.0315	0.0078	5.032e-05	417929
ALM	TG	UKB	UKB	rs3809570	15	67000117	A	C	0.2431	0.0197	0.0023	4.729e-17	440502	0.0035	0.0025	0.1552	417929
ALM	TG	UKB	UKB	rs35874463	15	67457698	A	G	0.9424	-0.0278	0.0043	1.12e-10	440502	-0.0077	0.0045	0.09064	417929
ALM	TG	UKB	UKB	rs4776970	15	68080886	A	T	0.6422	0.017	0.0021	5.193e-16	440502	0.0052	0.0022	0.01898	417929
ALM	TG	UKB	UKB	rs921541	15	74160103	C	G	0.8158	-0.0171	0.0026	5.52e-11	440502	-0.0036	0.0028	0.1914	417929
ALM	TG	UKB	UKB	rs7166281	15	75928192	T	G	0.7468	-0.0145	0.0023	4.06e-10	440502	-0.0014	0.0025	0.568	417929
ALM	TG	UKB	UKB	rs4778918	15	79434040	T	C	0.5785	0.0145	0.002	1.08e-12	440502	0.0073	0.0022	0.0007052	417929
ALM	TG	UKB	UKB	rs11638457	15	81012407	C	G	0.5562	-0.0137	0.002	1.542e-11	440502	0.0017	0.0021	0.4218	417929
ALM	TG	UKB	UKB	rs12907384	15	86276000	T	C	0.4676	0.0172	0.002	1.491e-17	440502	0.0016	0.0021	0.4516	417929
ALM	TG	UKB	UKB	rs138169651	15	89396980	C	G	0.0347	-0.0428	0.0056	1.388e-14	440502	0	0.0059	0.9956	417929
ALM	TG	UKB	UKB	rs530742363	15	89399167	T	C	0.6769	-0.0194	0.0022	2.202e-19	440502	-0.0051	0.0023	0.02417	417929
ALM	TG	UKB	UKB	rs150353	15	89928189	T	G	0.5467	-0.0146	0.002	6.827e-13	440502	-0.0051	0.0021	0.01809	417929
ALM	TG	UKB	UKB	rs4702	15	91426560	A	G	0.5567	-0.0117	0.002	8.009e-09	440502	-0.0029	0.0021	0.1807	417929
ALM	TG	UKB	UKB	rs1573891	15	99186488	C	G	0.1581	-0.0305	0.0028	3.466e-28	440502	0.0049	0.0029	0.09652	417929
ALM	TG	UKB	UKB	rs2593036	15	99564019	T	C	0.3092	0.0137	0.0022	3.36e-10	440502	-0.0046	0.0023	0.04493	417929
ALM	TG	UKB	UKB	rs7172834	15	100794172	A	T	0.7041	-0.0128	0.0022	6.712e-09	440502	0.0018	0.0023	0.44	417929
ALM	TG	UKB	UKB	rs62621400	15	101718239	C	G	0.9424	0.0263	0.0043	1.153e-09	440502	0.0088	0.0046	0.05424	417929
ALM	TG	UKB	UKB	rs59319795	16	416146	A	C	0.897	0.0251	0.0033	2.879e-14	440502	-0.0003	0.0035	0.9346	417929
ALM	TG	UKB	UKB	rs12051245	16	783865	T	C	0.7683	-0.0236	0.0024	3.455e-23	440502	-0.001	0.0025	0.6862	417929
ALM	TG	UKB	UKB	rs2745083	16	1284174	A	C	0.5187	0.0123	0.002	1.263e-09	440502	0.0001	0.0022	0.9524	417929
ALM	TG	UKB	UKB	rs8063431	16	1804357	T	C	0.7699	-0.0143	0.0024	2.61e-09	440502	0.0006	0.0025	0.8282	417929
ALM	TG	UKB	UKB	rs71385734	16	2160503	T	G	0.8301	0.0315	0.0027	7.441e-32	440502	-0.003	0.0028	0.2872	417929
ALM	TG	UKB	UKB	rs25849	16	2265071	C	G	0.7117	-0.0246	0.0022	1.625e-28	440502	0.0028	0.0024	0.2341	417929
ALM	TG	UKB	UKB	rs2238435	16	4014282	C	G	0.3862	-0.0255	0.0021	5.998e-35	440502	-0.0058	0.0022	0.007918	417929
ALM	TG	UKB	UKB	rs12443906	16	4948936	T	C	0.7237	-0.0211	0.0022	6.178e-21	440502	-0.0022	0.0024	0.3537	417929
ALM	TG	UKB	UKB	rs11646359	16	7056165	A	T	0.7272	-0.0152	0.0023	1.738e-11	440502	-0.0001	0.0024	0.9763	417929
ALM	TG	UKB	UKB	rs28690777	16	7613927	A	C	0.6014	-0.0116	0.0021	1.931e-08	440502	0.0002	0.0022	0.9287	417929
ALM	TG	UKB	UKB	rs9932208	16	9218267	T	C	0.7291	-0.0155	0.0023	6.562e-12	440502	0.0039	0.0024	0.09919	417929
ALM	TG	UKB	UKB	rs620126	16	9399509	T	C	0.2028	0.0138	0.0025	3.186e-08	440502	-0.001	0.0026	0.7018	417929
ALM	TG	UKB	UKB	rs316371	16	9735857	T	C	0.5721	0.0114	0.002	1.908e-08	440502	0.0061	0.0022	0.004483	417929
ALM	TG	UKB	UKB	rs1704528	16	14388750	T	C	0.6677	-0.013	0.0021	1.185e-09	440502	-0.0026	0.0023	0.2505	417929
ALM	TG	UKB	UKB	rs4985124	16	15125441	T	G	0.7029	0.0184	0.0022	5.306e-17	440502	-0.0244	0.0023	7.227e-26	417929
ALM	TG	UKB	UKB	rs7204864	16	19942927	T	C	0.1437	-0.0275	0.0029	6.022e-22	440502	0.006	0.003	0.04906	417929
ALM	TG	UKB	UKB	rs11639856	16	24788645	A	T	0.1961	-0.0191	0.0025	3.849e-14	440502	-0.0037	0.0027	0.1637	417929
ALM	TG	UKB	UKB	rs40831	16	28508447	A	G	0.5724	-0.0208	0.002	1.399e-24	440502	-0.0022	0.0022	0.3002	417929
ALM	TG	UKB	UKB	rs11642740	16	30060655	A	G	0.5991	-0.0311	0.002	3.221e-52	440502	-0.011	0.0022	3.51e-07	417929
ALM	TG	UKB	UKB	rs113711475	16	30497954	T	C	0.0519	-0.0266	0.0046	8.9e-09	440502	-0.0032	0.0049	0.5186	417929
ALM	TG	UKB	UKB	rs12716979	16	31011821	T	G	0.6238	0.0134	0.0021	1.452e-10	440502	0.0127	0.0022	9.673e-09	417929
ALM	TG	UKB	UKB	rs1477023	16	49727574	A	C	0.2446	-0.0136	0.0024	7.248e-09	440502	-0.005	0.0025	0.04353	417929
ALM	TG	UKB	UKB	rs9938225	16	49776842	A	G	0.3488	-0.0117	0.0021	2.622e-08	440502	-0.0009	0.0022	0.6799	417929
ALM	TG	UKB	UKB	rs72801843	16	53508802	A	T	0.3012	0.0243	0.0022	7.907e-29	440502	-0.0033	0.0023	0.1521	417929
ALM	TG	UKB	UKB	rs1421085	16	53800954	T	C	0.5977	-0.0577	0.002	1.54e-175	440502	-0.0028	0.0022	0.1998	417929
ALM	TG	UKB	UKB	rs78818722	16	67991972	T	C	0.0673	0.0273	0.004	8.598e-12	440502	0.0008	0.0042	0.8448	417929
ALM	TG	UKB	UKB	rs889400	16	69555876	A	T	0.3291	0.0123	0.0021	1.082e-08	440502	0.0098	0.0023	1.765e-05	417929
ALM	TG	UKB	UKB	rs72792820	16	70641075	C	G	0.0743	-0.0227	0.0039	6.115e-09	440502	0.003	0.0041	0.4743	417929
ALM	TG	UKB	UKB	rs4788587	16	72001136	A	G	0.2102	-0.0185	0.0025	5.804e-14	440502	-0.0049	0.0026	0.05913	417929
ALM	TG	UKB	UKB	rs76513770	16	72505534	T	C	0.8716	0.0262	0.003	2.355e-18	440502	0.0043	0.0032	0.1777	417929
ALM	TG	UKB	UKB	rs12444827	16	73094493	A	T	0.6851	-0.0155	0.0022	1.1e-12	440502	-0.0028	0.0023	0.2242	417929
ALM	TG	UKB	UKB	rs4887925	16	73784416	C	G	0.4128	-0.0119	0.002	5.465e-09	440502	-0.0069	0.0022	0.001541	417929
ALM	TG	UKB	UKB	rs4889336	16	81576363	T	C	0.7486	0.0147	0.0023	2.422e-10	440502	0.0028	0.0025	0.2581	417929
ALM	TG	UKB	UKB	rs7189890	16	81668198	T	C	0.4032	0.0129	0.002	3.024e-10	440502	0.0023	0.0022	0.2994	417929
ALM	TG	UKB	UKB	rs11645045	16	82202137	A	G	0.7653	-0.0136	0.0024	8.971e-09	440502	-0.0025	0.0025	0.31	417929
ALM	TG	UKB	UKB	rs11150461	16	82448195	C	G	0.2722	0.0152	0.0023	1.588e-11	440502	0.0056	0.0024	0.01894	417929
ALM	TG	UKB	UKB	rs3751866	16	84771304	T	C	0.7526	0.0132	0.0023	1.628e-08	440502	0.0029	0.0025	0.2403	417929
ALM	TG	UKB	UKB	rs8059189	16	86417349	A	G	0.4038	-0.0153	0.0021	2.919e-13	440502	0.009	0.0022	5.002e-05	417929
ALM	TG	UKB	UKB	rs76520574	16	88321027	T	C	0.0414	-0.0299	0.0051	5.832e-09	440502	0.0156	0.0054	0.004133	417929
ALM	TG	UKB	UKB	rs753602	16	88807224	T	C	0.2969	-0.018	0.0022	2.513e-16	440502	-0.0012	0.0023	0.6182	417929
ALM	TG	UKB	UKB	rs4785677	16	89555101	A	G	0.4507	0.0141	0.002	2.557e-12	440502	0.0034	0.0021	0.1099	417929
ALM	TG	UKB	UKB	rs2663345	17	925764	A	G	0.6876	0.0121	0.0022	2.332e-08	440502	0.0008	0.0023	0.7135	417929
ALM	TG	UKB	UKB	rs4239060	17	1844519	A	G	0.1848	-0.0212	0.0026	2.304e-16	440502	-0.0038	0.0027	0.1643	417929
ALM	TG	UKB	UKB	rs57307236	17	2159502	A	G	0.6017	-0.0114	0.002	2.712e-08	440502	0.0046	0.0022	0.03217	417929
ALM	TG	UKB	UKB	rs58351927	17	5297038	A	G	0.6982	-0.0133	0.0022	1.327e-09	440502	0.0005	0.0023	0.8393	417929
ALM	TG	UKB	UKB	rs55831773	17	7559037	T	C	0.1994	-0.0236	0.0026	3.712e-20	440502	0.0138	0.0027	3.948e-07	417929
ALM	TG	UKB	UKB	rs78378222	17	7571752	T	G	0.9877	-0.114	0.0093	1.701e-34	440502	-0.0074	0.0098	0.4546	417929
ALM	TG	UKB	UKB	rs4566208	17	16010920	A	G	0.4398	-0.013	0.002	1.217e-10	440502	-0.0027	0.0021	0.2027	417929
ALM	TG	UKB	UKB	rs4646410	17	17408699	A	G	0.7475	0.0129	0.0023	2.815e-08	440502	-0.0081	0.0025	0.00104	417929
ALM	TG	UKB	UKB	rs11545700	17	27044482	A	C	0.1251	-0.0172	0.003	1.766e-08	440502	0.0005	0.0032	0.8757	417929
ALM	TG	UKB	UKB	rs542939	17	27889986	T	C	0.3441	-0.013	0.0021	6.992e-10	440502	0.0058	0.0022	0.009074	417929
ALM	TG	UKB	UKB	rs11653943	17	28644556	A	C	0.065	-0.0309	0.0041	3.721e-14	440502	-0.0019	0.0043	0.6645	417929
ALM	TG	UKB	UKB	rs6505216	17	29206421	T	G	0.2332	-0.0377	0.0025	1.501e-52	440502	0.0051	0.0026	0.05255	417929
ALM	TG	UKB	UKB	rs2854332	17	29712378	A	T	0.6995	-0.0192	0.0022	1.942e-18	440502	0.0062	0.0023	0.007391	417929
ALM	TG	UKB	UKB	rs12951408	17	36913807	T	C	0.4408	-0.0165	0.002	3.996e-16	440502	0.0049	0.0021	0.02357	417929
ALM	TG	UKB	UKB	rs2015561	17	38593294	A	G	0.5755	0.0157	0.002	1.196e-14	440502	0.0049	0.0021	0.02246	417929
ALM	TG	UKB	UKB	rs349791	17	39261608	A	G	0.682	-0.0149	0.0022	4.917e-12	440502	-0.0025	0.0023	0.2787	417929
ALM	TG	UKB	UKB	rs3817331	17	40817448	A	G	0.3795	-0.0144	0.0021	3.122e-12	440502	-0.0019	0.0022	0.3938	417929
ALM	TG	UKB	UKB	rs72822657	17	42155408	A	G	0.4272	-0.0122	0.0022	1.892e-08	440502	-0.0047	0.0023	0.03884	417929
ALM	TG	UKB	UKB	rs72826838	17	42722530	A	G	0.8083	-0.0166	0.0026	7.795e-11	440502	0.0069	0.0027	0.01043	417929
ALM	TG	UKB	UKB	rs8070437	17	43257270	T	C	0.7038	0.0198	0.0022	3.844e-19	440502	-0.0078	0.0023	0.0008774	417929
ALM	TG	UKB	UKB	rs78746179	17	44204606	T	C	0.072	-0.0284	0.0045	1.855e-10	440502	-0.0056	0.0047	0.2315	417929
ALM	TG	UKB	UKB	rs62074125	17	44852612	A	C	0.7444	0.0127	0.0023	3.23e-08	440502	0.006	0.0024	0.01401	417929
ALM	TG	UKB	UKB	rs11652097	17	45316717	T	C	0.3789	0.0123	0.0021	4.087e-09	440502	0.0017	0.0022	0.4502	417929
ALM	TG	UKB	UKB	rs62076130	17	45905622	A	G	0.0688	-0.0218	0.004	3.818e-08	440502	0.0047	0.0042	0.2597	417929
ALM	TG	UKB	UKB	rs192894638	17	46490889	A	T	0.285	0.0163	0.0022	3.091e-13	440502	-0.0086	0.0024	0.0002785	417929
ALM	TG	UKB	UKB	rs78270829	17	46913863	T	G	0.982	-0.0575	0.0077	7.547e-14	440502	0.0228	0.0081	0.005061	417929
ALM	TG	UKB	UKB	rs2270575	17	47073014	A	C	0.0326	-0.0325	0.0056	8.757e-09	440502	0.0045	0.006	0.4546	417929
ALM	TG	UKB	UKB	rs4794222	17	49383659	A	G	0.2535	0.0128	0.0023	2.803e-08	440502	-0.0015	0.0024	0.5374	417929
ALM	TG	UKB	UKB	rs8064243	17	59491990	C	G	0.3297	0.0187	0.0021	1.944e-18	440502	0.0003	0.0023	0.8968	417929
ALM	TG	UKB	UKB	rs2005172	17	61996255	A	C	0.3605	-0.0301	0.0021	5.296e-46	440502	-0.0002	0.0022	0.9202	417929
ALM	TG	UKB	UKB	rs78342426	17	62519019	T	C	0.9879	-0.0607	0.0092	3.779e-11	440502	-0.0161	0.0098	0.09821	417929
ALM	TG	UKB	UKB	rs12452505	17	63556402	C	G	0.8577	0.0196	0.0029	1.064e-11	440502	-0.0076	0.0031	0.01274	417929
ALM	TG	UKB	UKB	rs55931613	17	64475441	A	G	0.6375	0.0121	0.0021	6.818e-09	440502	0.0001	0.0022	0.97	417929
ALM	TG	UKB	UKB	rs4468667	17	65903629	A	G	0.7006	-0.0139	0.0022	2.237e-10	440502	-0.0154	0.0023	3.052e-11	417929
ALM	TG	UKB	UKB	rs11077447	17	67435050	A	G	0.4131	0.0143	0.002	2.526e-12	440502	-0.0036	0.0022	0.09579	417929
ALM	TG	UKB	UKB	rs4968801	17	68159800	A	G	0.8876	0.0268	0.0032	3.338e-17	440502	-0.0067	0.0034	0.04679	417929
ALM	TG	UKB	UKB	rs236591	17	68206588	T	C	0.5136	0.0113	0.002	1.837e-08	440502	-0.0012	0.0021	0.5612	417929
ALM	TG	UKB	UKB	rs7216472	17	71123063	A	G	0.6138	0.013	0.0021	3.786e-10	440502	0.0003	0.0022	0.8796	417929
ALM	TG	UKB	UKB	rs8081039	17	75995829	T	C	0.0578	0.0249	0.0043	8.638e-09	440502	0.008	0.0046	0.08175	417929
ALM	TG	UKB	UKB	rs11658134	17	76739141	A	G	0.5124	-0.0136	0.002	1.525e-11	440502	-0.0086	0.0021	4.919e-05	417929
ALM	TG	UKB	UKB	rs8082452	17	77771548	T	G	0.5393	0.0117	0.0021	1.625e-08	440502	-0.0064	0.0022	0.003427	417929
ALM	TG	UKB	UKB	rs147576596	17	78722281	T	G	0.6996	0.018	0.0022	7.469e-16	440502	0.0028	0.0024	0.2433	417929
ALM	TG	UKB	UKB	rs4076427	17	79087537	C	G	0.391	-0.0216	0.0021	1.941e-25	440502	-0.0002	0.0022	0.9187	417929
ALM	TG	UKB	UKB	rs8077636	17	79421254	T	G	0.4176	-0.012	0.002	4.315e-09	440502	0.0054	0.0022	0.01195	417929
ALM	TG	UKB	UKB	rs111656919	17	79936522	A	G	0.0326	0.0314	0.0057	3.571e-08	440502	-0.0043	0.006	0.4729	417929
ALM	TG	UKB	UKB	rs28640931	17	80492713	A	C	0.6347	-0.0133	0.0022	7.145e-10	440502	-0.0066	0.0023	0.00365	417929
ALM	TG	UKB	UKB	rs7238581	18	869377	T	C	0.8601	0.0161	0.003	4.571e-08	440502	-0.0011	0.0031	0.7201	417929
ALM	TG	UKB	UKB	rs57126421	18	2656989	A	G	0.7625	0.0187	0.0024	3.938e-15	440502	0.0038	0.0025	0.1295	417929
ALM	TG	UKB	UKB	rs10853340	18	6906508	C	G	0.1433	0.0163	0.0029	1.345e-08	440502	0.0036	0.003	0.2322	417929
ALM	TG	UKB	UKB	rs113232639	18	20715656	A	G	0.4927	0.0267	0.002	6.669e-39	440502	-0.0037	0.0022	0.08358	417929
ALM	TG	UKB	UKB	rs2337024	18	20875793	A	G	0.2215	-0.018	0.0027	2.683e-11	440502	-0.0085	0.0029	0.003073	417929
ALM	TG	UKB	UKB	rs1443641	18	32690756	A	T	0.5435	-0.0116	0.002	1.252e-08	440502	0.0029	0.0022	0.1775	417929
ALM	TG	UKB	UKB	rs1557339	18	35129076	A	C	0.7511	0.0145	0.0023	5.837e-10	440502	0.0015	0.0025	0.5585	417929
ALM	TG	UKB	UKB	rs16975459	18	39548277	A	C	0.8783	-0.0169	0.0031	3.772e-08	440502	-0.0043	0.0033	0.1835	417929
ALM	TG	UKB	UKB	rs2243787	18	42957047	A	C	0.4216	-0.0113	0.002	3.126e-08	440502	-0.0007	0.0022	0.7564	417929
ALM	TG	UKB	UKB	rs7240829	18	46511080	T	C	0.5263	0.0141	0.002	2.904e-12	440502	0.0034	0.0021	0.1099	417929
ALM	TG	UKB	UKB	rs28452166	18	46816178	T	C	0.5536	-0.0173	0.002	1.306e-17	440502	-0.0033	0.0021	0.1232	417929
ALM	TG	UKB	UKB	rs11555886	18	47812587	T	C	0.1339	0.0173	0.003	1.017e-08	440502	0.0054	0.0032	0.0889	417929
ALM	TG	UKB	UKB	rs58243949	18	52509833	T	C	0.233	0.0166	0.0024	3.849e-12	440502	0.009	0.0025	0.0003702	417929
ALM	TG	UKB	UKB	rs11659764	18	53335512	A	T	0.0532	-0.031	0.0045	5.253e-12	440502	-0.0229	0.0048	1.599e-06	417929
ALM	TG	UKB	UKB	rs7230581	18	56876563	A	G	0.8325	0.0235	0.0027	2.849e-18	440502	-0.0013	0.0028	0.6552	417929
ALM	TG	UKB	UKB	rs6567160	18	57829135	T	C	0.7682	-0.0633	0.0024	7.15e-156	440502	-0.0137	0.0025	5.747e-08	417929
ALM	TG	UKB	UKB	rs57636386	18	58048295	T	C	0.9162	0.0381	0.0036	1.039e-25	440502	0.0101	0.0039	0.008999	417929
ALM	TG	UKB	UKB	rs193239997	18	58639547	T	C	0.9813	0.0543	0.0076	7.087e-13	440502	0.0249	0.008	0.001935	417929
ALM	TG	UKB	UKB	rs12454712	18	60845884	T	C	0.6236	-0.0149	0.0021	6.142e-13	440502	0.0121	0.0022	3.874e-08	417929
ALM	TG	UKB	UKB	rs202113876	18	63449011	T	C	0.2762	0.0145	0.0023	1.363e-10	440502	0.0032	0.0024	0.1777	417929
ALM	TG	UKB	UKB	rs8091374	18	71904385	A	G	0.1614	-0.0164	0.0028	4.143e-09	440502	0.0005	0.0029	0.8603	417929
ALM	TG	UKB	UKB	rs74494415	18	74972138	T	C	0.0398	-0.0406	0.0052	4.767e-15	440502	0.0221	0.0055	5.761e-05	417929
ALM	TG	UKB	UKB	rs8112948	19	2175005	A	T	0.2857	-0.0225	0.0023	2.379e-22	440502	-0.0009	0.0024	0.7251	417929
ALM	TG	UKB	UKB	rs4807473	19	3448869	A	G	0.3579	0.0145	0.0021	4.795e-12	440502	0.0017	0.0022	0.4407	417929
ALM	TG	UKB	UKB	rs62129346	19	4363289	T	C	0.2663	0.0139	0.0023	8.742e-10	440502	-0.0044	0.0024	0.0637	417929
ALM	TG	UKB	UKB	rs2602713	19	4910021	A	C	0.5604	-0.0153	0.002	6.164e-14	440502	0.0096	0.0022	8.176e-06	417929
ALM	TG	UKB	UKB	rs12608473	19	7193420	A	G	0.3882	-0.0147	0.0021	1.117e-12	440502	0.0007	0.0022	0.7359	417929
ALM	TG	UKB	UKB	rs11878235	19	7976698	A	G	0.594	-0.0119	0.0021	9.057e-09	440502	-0.0121	0.0022	3.054e-08	417929
ALM	TG	UKB	UKB	rs62621197	19	8670147	T	C	0.0372	-0.0507	0.0055	3.735e-20	440502	-0.0083	0.0058	0.1527	417929
ALM	TG	UKB	UKB	rs3843750	19	10748073	C	G	0.3355	0.0213	0.0021	1.762e-23	440502	-0.0009	0.0022	0.693	417929
ALM	TG	UKB	UKB	rs76213248	19	11269893	T	C	0.4103	0.0112	0.002	4.421e-08	440502	-0.0082	0.0022	0.0001495	417929
ALM	TG	UKB	UKB	rs141356897	19	17447640	A	G	0.0325	-0.0331	0.0059	2.387e-08	440502	0.0046	0.0063	0.4613	417929
ALM	TG	UKB	UKB	rs4808846	19	18814330	A	G	0.5188	0.0135	0.002	1.892e-11	440502	0.0059	0.0021	0.005453	417929
ALM	TG	UKB	UKB	rs2304128	19	19746151	T	G	0.0807	-0.0227	0.0037	1.267e-09	440502	-0.0755	0.0039	4.359e-82	417929
ALM	TG	UKB	UKB	rs62104473	19	30289779	T	C	0.3283	0.0207	0.0021	5.512e-22	440502	0.0054	0.0023	0.0179	417929
ALM	TG	UKB	UKB	rs29938	19	34311481	T	C	0.3417	-0.0163	0.0021	1.802e-14	440502	0.0006	0.0022	0.804	417929
ALM	TG	UKB	UKB	rs2305105	19	38314767	A	G	0.4146	0.0117	0.002	1.105e-08	440502	-0.0028	0.0022	0.1975	417929
ALM	TG	UKB	UKB	rs57484453	19	40665947	A	G	0.0489	-0.0258	0.0047	3.717e-08	440502	-0.0017	0.0049	0.7341	417929
ALM	TG	UKB	UKB	rs284662	19	41932275	T	C	0.3801	0.0145	0.0021	2.141e-12	440502	-0.0037	0.0022	0.09051	417929
ALM	TG	UKB	UKB	rs10423928	19	46182304	A	T	0.1948	-0.0202	0.0025	1.402e-15	440502	0.0082	0.0027	0.002069	417929
ALM	TG	UKB	UKB	rs3810291	19	47569003	A	G	0.6751	0.0249	0.0021	3.348e-31	440502	0.0107	0.0023	2.048e-06	417929
ALM	TG	UKB	UKB	rs1674139	19	50271502	T	C	0.4464	-0.0115	0.002	1.09e-08	440502	-0.0035	0.0021	0.0974	417929
ALM	TG	UKB	UKB	rs61746970	19	51132746	A	G	0.0392	0.0295	0.0053	2.59e-08	440502	0.0048	0.0056	0.3879	417929
ALM	TG	UKB	UKB	rs4252548	19	55879672	T	C	0.0219	-0.0462	0.0069	1.594e-11	440502	-0.0096	0.0072	0.1822	417929
ALM	TG	UKB	UKB	rs147110934	19	55993436	T	G	0.0243	-0.0472	0.0065	4.267e-13	440502	0.0187	0.0069	0.006735	417929
ALM	TG	UKB	UKB	rs116684333	20	3323681	A	T	0.4982	-0.0124	0.002	6.731e-10	440502	-0.0056	0.0021	0.008636	417929
ALM	TG	UKB	UKB	rs2650965	20	6709838	A	G	0.6706	0.0135	0.0021	3.173e-10	440502	0.004	0.0023	0.08114	417929
ALM	TG	UKB	UKB	rs6056342	20	9005715	A	G	0.6588	-0.0117	0.0021	3.847e-08	440502	-0.0011	0.0022	0.6327	417929
ALM	TG	UKB	UKB	rs16996637	20	15809996	T	C	0.1299	0.0166	0.003	3.727e-08	440502	0.0034	0.0032	0.2889	417929
ALM	TG	UKB	UKB	rs947088	20	17171373	T	G	0.7176	0.0147	0.0022	5.789e-11	440502	-0.0001	0.0024	0.9827	417929
ALM	TG	UKB	UKB	rs73125628	20	20066701	T	C	0.2785	-0.0153	0.0022	8.94e-12	440502	0.0009	0.0024	0.7137	417929
ALM	TG	UKB	UKB	rs11697462	20	21209026	T	C	0.6669	-0.02	0.0021	1.101e-20	440502	0.0029	0.0023	0.2039	417929
ALM	TG	UKB	UKB	rs226688	20	24776731	A	C	0.4271	-0.0119	0.002	4.348e-09	440502	0	0.0022	0.9851	417929
ALM	TG	UKB	UKB	rs2248738	20	25753542	T	C	0.1506	0.0171	0.0031	2.664e-08	440502	0.0092	0.0032	0.004655	417929
ALM	TG	UKB	UKB	rs1742982	20	31050805	T	G	0.0513	-0.0282	0.0046	6.056e-10	440502	-0.0159	0.0048	0.0009892	417929
ALM	TG	UKB	UKB	rs147297128	20	31414185	A	G	0.0345	-0.0318	0.0057	3.07e-08	440502	0.0046	0.0061	0.4454	417929
ALM	TG	UKB	UKB	rs117186940	20	31760550	T	C	0.075	-0.0247	0.0039	2.037e-10	440502	-0.012	0.0041	0.003561	417929
ALM	TG	UKB	UKB	rs34879158	20	32300634	A	C	0.7367	0.0306	0.0023	4.647e-41	440502	-0.0079	0.0024	0.001151	417929
ALM	TG	UKB	UKB	rs6059563	20	32519347	C	G	0.4747	-0.0192	0.002	1.599e-21	440502	-0.0042	0.0021	0.04801	417929
ALM	TG	UKB	UKB	rs13044899	20	33287078	A	G	0.4369	0.0273	0.002	4.314e-41	440502	0.0039	0.0022	0.06824	417929
ALM	TG	UKB	UKB	rs143384	20	34025756	A	G	0.5966	-0.0519	0.002	4.36e-142	440502	0.0057	0.0022	0.007902	417929
ALM	TG	UKB	UKB	rs6058378	20	34546658	A	G	0.1651	0.0451	0.0027	6.048e-62	440502	-0.0081	0.0029	0.004736	417929
ALM	TG	UKB	UKB	rs140087910	20	34833742	A	G	0.9771	-0.0382	0.0068	1.949e-08	440502	-0.0079	0.0072	0.271	417929
ALM	TG	UKB	UKB	rs150260898	20	35237202	A	G	0.9285	0.039	0.004	6.257e-23	440502	0.011	0.0042	0.008644	417929
ALM	TG	UKB	UKB	rs79071155	20	35376811	A	C	0.0192	-0.0517	0.0073	1.507e-12	440502	-0.0071	0.0077	0.356	417929
ALM	TG	UKB	UKB	rs73094911	20	35793260	T	C	0.9378	0.041	0.0043	3.867e-21	440502	0.0126	0.0046	0.006103	417929
ALM	TG	UKB	UKB	rs117435593	20	36562529	A	G	0.0455	-0.0298	0.0049	9.245e-10	440502	-0.0118	0.0052	0.02232	417929
ALM	TG	UKB	UKB	rs2224539	20	38552107	A	T	0.583	0.012	0.002	4.299e-09	440502	0.0121	0.0022	2.184e-08	417929
ALM	TG	UKB	UKB	rs285204	20	42296961	T	C	0.1182	0.0171	0.0031	3.907e-08	440502	-0.0122	0.0033	0.0002033	417929
ALM	TG	UKB	UKB	rs6017444	20	43528521	A	G	0.269	0.0154	0.0023	9.125e-12	440502	0.0046	0.0024	0.05338	417929
ALM	TG	UKB	UKB	rs6020636	20	49226496	A	C	0.3644	0.0121	0.0021	1.062e-08	440502	0.0016	0.0022	0.4622	417929
ALM	TG	UKB	UKB	rs35580017	20	50990908	T	C	0.1854	-0.0264	0.0026	2.079e-24	440502	-0.0108	0.0027	7.534e-05	417929
ALM	TG	UKB	UKB	rs2207895	20	54387375	A	G	0.1914	-0.0158	0.0026	5.398e-10	440502	0.0015	0.0027	0.5851	417929
ALM	TG	UKB	UKB	rs57696574	20	54884826	A	C	0.6019	-0.012	0.0021	1.265e-08	440502	0.0013	0.0022	0.5666	417929
ALM	TG	UKB	UKB	rs6026578	20	57463472	C	G	0.3748	0.0154	0.0021	1.696e-13	440502	0.0029	0.0022	0.1892	417929
ALM	TG	UKB	UKB	rs73619441	20	61564901	T	G	0.8562	0.0198	0.0029	4.852e-12	440502	0.0034	0.003	0.2629	417929
ALM	TG	UKB	UKB	rs116165844	20	62610556	T	G	0.1374	-0.0165	0.0029	1.615e-08	440502	0.0007	0.0031	0.8146	417929
ALM	TG	UKB	UKB	rs7280982	21	37468223	A	G	0.2214	-0.0136	0.0024	2.286e-08	440502	0.0016	0.0026	0.5378	417929
ALM	TG	UKB	UKB	rs116948941	21	38071988	A	G	0.7825	0.0141	0.0025	1.155e-08	440502	0.0026	0.0026	0.3147	417929
ALM	TG	UKB	UKB	rs915570	21	39235370	A	G	0.4842	0.0112	0.002	3.98e-08	440502	-0.0017	0.0021	0.4165	417929
ALM	TG	UKB	UKB	rs2230033	21	39671476	A	G	0.5647	-0.0196	0.002	5.716e-22	440502	0.003	0.0021	0.1583	417929
ALM	TG	UKB	UKB	rs11701433	21	40296411	T	C	0.6696	0.0126	0.0021	4.387e-09	440502	0.005	0.0023	0.02711	417929
ALM	TG	UKB	UKB	rs111320751	21	46630890	A	T	0.9556	0.0292	0.0051	8.66e-09	440502	0.0139	0.0054	0.009882	417929
ALM	TG	UKB	UKB	rs35665085	22	17625915	A	G	0.056	-0.026	0.0044	2.929e-09	440502	0.0168	0.0046	0.0002723	417929
ALM	TG	UKB	UKB	rs1633418	22	20091756	T	C	0.3913	0.0138	0.0021	2.361e-11	440502	0.0091	0.0022	3.373e-05	417929
ALM	TG	UKB	UKB	rs5752660	22	20774066	T	C	0.1971	-0.0143	0.0025	1.885e-08	440502	-0.0012	0.0027	0.6568	417929
ALM	TG	UKB	UKB	rs74385072	22	28691677	T	C	0.9843	0.0523	0.0082	1.783e-10	440502	-0.0128	0.0086	0.1395	417929
ALM	TG	UKB	UKB	rs5752989	22	30365780	A	G	0.5718	-0.0138	0.002	1.365e-11	440502	0.0027	0.0021	0.2046	417929
ALM	TG	UKB	UKB	rs12170688	22	31505517	T	C	0.4718	0.0139	0.002	7.548e-12	440502	0.0023	0.0021	0.2898	417929
ALM	TG	UKB	UKB	rs139358	22	39513530	T	C	0.3789	0.0118	0.0021	1.497e-08	440502	-0.0041	0.0022	0.06222	417929
ALM	TG	UKB	UKB	rs1557543	22	39852648	T	C	0.7464	0.0141	0.0023	1.933e-09	440502	0.0023	0.0025	0.349	417929
ALM	TG	UKB	UKB	rs28722029	22	40611012	A	G	0.323	-0.0159	0.0022	1.756e-13	440502	-0.0042	0.0023	0.06282	417929
ALM	TG	UKB	UKB	rs41311445	22	42070374	A	C	0.904	0.0335	0.0034	1.21e-22	440502	-0.0051	0.0036	0.1626	417929
ALM	TG	UKB	UKB	rs17002948	22	42688724	T	G	0.8564	0.0189	0.0029	4.297e-11	440502	-0.0035	0.003	0.2522	417929
ALM	TG	UKB	UKB	rs28469186	22	46403039	A	G	0.0625	0.0261	0.0042	3.348e-10	440502	-0.0047	0.0044	0.2844	417929
ALM	TG	UKB	UKB	rs5771118	22	50714289	T	C	0.2587	-0.0129	0.0023	2.181e-08	440502	-0.003	0.0024	0.2236	417929
ALM	TG	UKB_S1	UKB_S2	rs12134553	1	1796717	A	C	0.554389	0.0153612	0.00284723	1.2e-08	220244	0.00712176	0.00303618	0.0078	208807
ALM	TG	UKB_S1	UKB_S2	rs11121615	1	10825577	C	T	0.310197	0.0180144	0.00306659	4.2e-09	220244	0.00504301	0.00325701	0.13	208807
ALM	TG	UKB_S1	UKB_S2	rs2791654	1	11129317	G	A	0.293546	0.0206342	0.00324019	1.2e-10	220244	-0.00431831	0.00344819	0.14	208807
ALM	TG	UKB_S1	UKB_S2	rs66766977	1	22431092	T	C	0.462188	0.0163114	0.00282491	2.4e-09	220244	0.000781136	0.00300976	0.62	208807
ALM	TG	UKB_S1	UKB_S2	rs80295797	1	23341690	C	T	0.673138	0.016886	0.00301034	3e-08	220244	-0.000487929	0.00320132	0.85	208807
ALM	TG	UKB_S1	UKB_S2	rs112087357	1	26432370	A	G	0.898958	-0.0279893	0.00478249	2.8e-09	220244	0.000219218	0.0050707	0.91	208807
ALM	TG	UKB_S1	UKB_S2	rs61513120	1	32284504	A	G	0.88725	-0.0237811	0.00446624	2.4e-08	220244	0.00140062	0.00477516	0.65	208807
ALM	TG	UKB_S1	UKB_S2	rs10753280	1	33774752	A	C	0.318278	-0.0196329	0.00304201	2.3e-11	220244	0.00199718	0.0032349	0.44	208807
ALM	TG	UKB_S1	UKB_S2	rs61779330	1	39967223	G	A	0.771968	-0.0233179	0.00335381	7.9e-12	220244	-0.0226045	0.00358581	2.7e-11	208807
ALM	TG	UKB_S1	UKB_S2	rs2885697	1	41544279	G	T	0.334946	0.0246513	0.0029826	1.1e-17	220244	0.00448922	0.00317261	0.13	208807
ALM	TG	UKB_S1	UKB_S2	rs1360504	1	56627905	G	A	0.807171	-0.0218658	0.00357766	1.2e-09	220244	0.00370252	0.00379833	0.29	208807
ALM	TG	UKB_S1	UKB_S2	rs12140153	1	62579891	G	T	0.905538	0.0298324	0.00494202	4.1e-10	220244	0.0200976	0.00524374	0.00025	208807
ALM	TG	UKB_S1	UKB_S2	rs34517439	1	78450517	C	A	0.878171	-0.0521211	0.00435922	3.8e-33	220244	-0.00260729	0.00462878	0.62	208807
ALM	TG	UKB_S1	UKB_S2	rs1523991	1	85925978	T	G	0.604559	-0.017799	0.00287607	7.9e-10	220244	-0.00137813	0.00306785	0.62	208807
ALM	TG	UKB_S1	UKB_S2	rs2104449	1	97082532	G	T	0.717277	-0.0184865	0.00313863	6.1e-09	220244	0.00261434	0.00333558	0.6	208807
ALM	TG	UKB_S1	UKB_S2	rs905938	1	154991389	T	C	0.735489	-0.0343429	0.00319472	1e-26	220244	0.00368856	0.00339308	0.21	208807
ALM	TG	UKB_S1	UKB_S2	rs17346473	1	172083093	A	G	0.712941	-0.0198061	0.0031194	1.2e-10	220244	0.00765038	0.00331729	0.03	208807
ALM	TG	UKB_S1	UKB_S2	rs77881228	1	176553178	G	A	0.945341	0.0413337	0.00627967	2.2e-11	220244	-0.0118994	0.00668372	0.081	208807
ALM	TG	UKB_S1	UKB_S2	rs539515	1	177889025	A	C	0.794768	-0.035559	0.00349231	1.2e-25	220244	-0.00675674	0.00371266	0.057	208807
ALM	TG	UKB_S1	UKB_S2	rs3951628	1	201815854	A	G	0.660957	-0.0207768	0.00297191	3.2e-12	220244	-0.00964611	0.00316083	0.0014	208807
ALM	TG	UKB_S1	UKB_S2	rs5028966	1	214618908	C	A	0.603536	0.0193876	0.00288145	3.2e-11	220244	0.000438496	0.00306703	0.99	208807
ALM	TG	UKB_S1	UKB_S2	rs11466399	1	218591623	G	A	0.713414	-0.019922	0.00311909	1.4e-09	220244	-0.00261492	0.00332172	0.42	208807
ALM	TG	UKB_S1	UKB_S2	rs2615075	1	225934295	A	G	0.623323	-0.0190875	0.00291901	3.8e-10	220244	0.00171969	0.00310581	0.57	208807
ALM	TG	UKB_S1	UKB_S2	rs2270538	1	235602404	G	A	0.373793	-0.0168413	0.00290892	2.5e-08	220244	-0.00599024	0.00309534	0.067	208807
ALM	TG	UKB_S1	UKB_S2	rs563738408	2	420443	G	A	0.965765	0.0824381	0.00798429	2.7e-26	220244	0.0133968	0.00852279	0.1	208807
ALM	TG	UKB_S1	UKB_S2	rs12713004	2	23896049	A	G	0.274821	-0.02191	0.00316213	6.7e-13	220244	0.00396732	0.00335463	0.18	208807
ALM	TG	UKB_S1	UKB_S2	rs1260326	2	27730940	T	C	0.395421	-0.0274921	0.00287672	1.2e-21	220244	0.0947911	0.00306254	5.5e-222	208807
ALM	TG	UKB_S1	UKB_S2	rs9295	2	36777825	G	A	0.70398	-0.0192906	0.00309597	1.1e-09	220244	-0.00381351	0.00328734	0.21	208807
ALM	TG	UKB_S1	UKB_S2	rs4487132	2	42710064	C	T	0.941684	0.0358096	0.00602684	2.6e-09	220244	0.00519739	0.00640575	0.44	208807
ALM	TG	UKB_S1	UKB_S2	rs1897112	2	56115468	A	C	0.789864	0.029282	0.00353793	5.2e-17	220244	-2.55746e-05	0.00376167	0.9	208807
ALM	TG	UKB_S1	UKB_S2	rs4671328	2	58935282	T	G	0.448995	0.017821	0.00285357	3.1e-10	220244	0.00785042	0.00303627	0.0099	208807
ALM	TG	UKB_S1	UKB_S2	rs74637005	2	69650730	G	A	0.963835	-0.0463567	0.00774423	6.4e-09	220244	0.000748048	0.00822928	0.98	208807
ALM	TG	UKB_S1	UKB_S2	rs17743415	2	71562503	T	C	0.433684	0.0189725	0.00284449	4.9e-11	220244	-0.00478856	0.00302669	0.086	208807
ALM	TG	UKB_S1	UKB_S2	rs1376750	2	143967920	C	T	0.858109	-0.022586	0.00403232	1.1e-08	220244	-0.00370244	0.00428913	0.24	208807
ALM	TG	UKB_S1	UKB_S2	rs113116582	2	172415947	T	C	0.753177	0.0283658	0.00327244	3.2e-18	220244	0.000277304	0.00345911	0.73	208807
ALM	TG	UKB_S1	UKB_S2	rs7605091	2	178635553	G	T	0.769168	-0.0188847	0.00335137	1.4e-08	220244	0.00954912	0.00356115	0.0049	208807
ALM	TG	UKB_S1	UKB_S2	rs17443541	2	200402624	T	C	0.811023	0.0196192	0.00362813	4.3e-09	220244	0.00227491	0.00385877	0.51	208807
ALM	TG	UKB_S1	UKB_S2	rs1470545	2	205365851	T	C	0.0403088	0.0441327	0.00718246	1.3e-10	220244	0.0164329	0.00763579	0.046	208807
ALM	TG	UKB_S1	UKB_S2	rs1047891	2	211540507	C	A	0.684384	-0.0230071	0.00302678	1.5e-13	220244	-0.00494423	0.00322051	0.14	208807
ALM	TG	UKB_S1	UKB_S2	rs10181989	2	218294915	T	C	0.807882	0.0241025	0.00358173	2.4e-11	220244	-0.00418726	0.00379694	0.27	208807
ALM	TG	UKB_S1	UKB_S2	rs10203039	2	219187367	T	C	0.410703	-0.0174494	0.00286395	3.4e-09	220244	0.0118125	0.00304347	4.7e-05	208807
ALM	TG	UKB_S1	UKB_S2	rs6711710	2	223956410	T	C	0.219006	-0.0268558	0.00341531	8.4e-15	220244	0.00527039	0.00363628	0.24	208807
ALM	TG	UKB_S1	UKB_S2	rs191373598	2	225164505	A	C	0.729215	0.0185123	0.00345091	2.1e-08	220244	-0.00318594	0.00367439	0.37	208807
ALM	TG	UKB_S1	UKB_S2	rs6437277	2	242608984	A	G	0.2311	0.0192209	0.00335602	1.3e-08	220244	-0.00229525	0.00357299	0.5	208807
ALM	TG	UKB_S1	UKB_S2	rs4858697	3	25116582	A	G	0.418796	-0.0209555	0.00287236	4.3e-14	220244	0.00299744	0.00305284	0.52	208807
ALM	TG	UKB_S1	UKB_S2	rs648103	3	27550301	T	C	0.364295	0.016957	0.00293844	4.6e-09	220244	0.00284941	0.00312221	0.47	208807
ALM	TG	UKB_S1	UKB_S2	rs2370840	3	38529825	C	T	0.446407	-0.0148296	0.00284184	4.3e-08	220244	0.000282169	0.00302677	1	208807
ALM	TG	UKB_S1	UKB_S2	rs28350	3	42418446	A	G	0.178778	0.0231513	0.00370076	4.6e-11	220244	-0.00449984	0.00392732	0.15	208807
ALM	TG	UKB_S1	UKB_S2	rs6800021	3	50190346	G	A	0.574748	-0.0220628	0.0028608	1.4e-14	220244	-0.00927387	0.0030381	0.00083	208807
ALM	TG	UKB_S1	UKB_S2	rs11712872	3	52835514	G	A	0.885131	-0.0267923	0.00442283	7.2e-10	220244	0.024022	0.00468608	5.9e-07	208807
ALM	TG	UKB_S1	UKB_S2	rs6762851	3	56686329	T	C	0.643565	0.0180628	0.00294529	1e-09	220244	0.00108216	0.00313705	0.63	208807
ALM	TG	UKB_S1	UKB_S2	rs6445198	3	61219865	G	T	0.584046	0.0153241	0.00287093	2.2e-08	220244	0.00220844	0.00305583	0.58	208807
ALM	TG	UKB_S1	UKB_S2	rs2130994	3	70591238	G	A	0.842954	-0.0209198	0.0038985	1.2e-08	220244	-0.00168399	0.00414298	0.63	208807
ALM	TG	UKB_S1	UKB_S2	rs7610673	3	81011573	A	G	0.34273	0.0182862	0.00297368	8.7e-10	220244	-0.000562059	0.00315983	0.75	208807
ALM	TG	UKB_S1	UKB_S2	rs62250713	3	85513793	A	G	0.362744	0.0166818	0.00293427	2.1e-09	220244	-0.00987507	0.00312392	0.0017	208807
ALM	TG	UKB_S1	UKB_S2	rs7633464	3	98715823	G	A	0.521811	-0.01482	0.00282485	4.4e-08	220244	0.00598968	0.0030065	0.09	208807
ALM	TG	UKB_S1	UKB_S2	rs13076253	3	131751775	A	C	0.859504	-0.022054	0.00405391	2.1e-08	220244	-0.00526314	0.00431999	0.19	208807
ALM	TG	UKB_S1	UKB_S2	rs4683605	3	141094769	C	A	0.557173	-0.0389164	0.00284022	3e-44	220244	-0.000524174	0.00302053	0.95	208807
ALM	TG	UKB_S1	UKB_S2	rs582780	3	172121443	A	G	0.577639	-0.0209443	0.00288079	6.1e-13	220244	1.10545e-06	0.00306525	0.89	208807
ALM	TG	UKB_S1	UKB_S2	rs11545169	3	184020542	G	T	0.838679	0.0340797	0.00384527	5.3e-19	220244	0.00348464	0.00408191	0.27	208807
ALM	TG	UKB_S1	UKB_S2	rs872602	3	185826028	A	G	0.24118	-0.0238712	0.00330394	2.4e-13	220244	-0.000939876	0.00352488	0.63	208807
ALM	TG	UKB_S1	UKB_S2	rs112069922	4	1034997	C	T	0.951751	0.0412577	0.00667071	3.4e-09	220244	0.000144365	0.00707293	0.85	208807
ALM	TG	UKB_S1	UKB_S2	rs223929	4	12901753	A	C	0.718266	0.0182432	0.00314971	3.7e-08	220244	-0.00530488	0.00334125	0.14	208807
ALM	TG	UKB_S1	UKB_S2	rs7671110	4	17874089	C	T	0.841651	0.0411121	0.0038713	6.3e-26	220244	-0.0183098	0.0041261	8.2e-06	208807
ALM	TG	UKB_S1	UKB_S2	rs10939795	4	18495811	A	G	0.697201	-0.0173108	0.00312358	6e-09	220244	-0.00108534	0.00331979	0.69	208807
ALM	TG	UKB_S1	UKB_S2	rs4132132	4	31001301	T	C	0.555929	-0.0154818	0.00287709	3.4e-08	220244	-0.00518448	0.00305457	0.064	208807
ALM	TG	UKB_S1	UKB_S2	rs10938398	4	45186139	G	A	0.566997	-0.0217055	0.00286514	1.3e-14	220244	0.000273916	0.00303726	0.8	208807
ALM	TG	UKB_S1	UKB_S2	rs1662842	4	82155362	A	G	0.692763	-0.0181966	0.00306953	1.1e-09	220244	-0.00950579	0.00326474	0.0025	208807
ALM	TG	UKB_S1	UKB_S2	rs76951439	4	87535323	C	T	0.947193	-0.0385882	0.00632771	9.3e-10	220244	-0.000507578	0.00670421	0.93	208807
ALM	TG	UKB_S1	UKB_S2	rs185238112	4	100801033	C	T	0.947073	-0.038491	0.00641938	5.5e-09	220244	-0.0182192	0.006746	0.014	208807
ALM	TG	UKB_S1	UKB_S2	rs6533181	4	106074826	T	G	0.368346	-0.0215841	0.00292723	1.6e-13	220244	0.00893071	0.00311641	0.002	208807
ALM	TG	UKB_S1	UKB_S2	rs769246	4	122741343	A	G	0.671439	-0.0197581	0.00300839	5.5e-11	220244	-0.0032635	0.00319978	0.32	208807
ALM	TG	UKB_S1	UKB_S2	rs303084	4	124066948	G	A	0.203881	0.0207244	0.00352042	5.7e-09	220244	-0.000982924	0.00372842	0.76	208807
ALM	TG	UKB_S1	UKB_S2	rs1283032	4	137098470	T	C	0.411957	0.0168141	0.00291295	1.3e-08	220244	-0.00373792	0.00309331	0.18	208807
ALM	TG	UKB_S1	UKB_S2	rs2131354	4	145599908	G	A	0.474133	-0.0283846	0.00283998	6.1e-24	220244	0.00637315	0.00301276	0.047	208807
ALM	TG	UKB_S1	UKB_S2	rs62329060	4	152438348	G	A	0.639803	0.0159636	0.00296685	1.7e-08	220244	-0.00721858	0.00314917	0.017	208807
ALM	TG	UKB_S1	UKB_S2	rs2886201	5	36796830	A	G	0.553949	0.0208826	0.00285917	1.9e-13	220244	-0.00438814	0.00304112	0.14	208807
ALM	TG	UKB_S1	UKB_S2	rs13167366	5	42825837	C	T	0.416794	-0.020983	0.00286909	1.7e-13	220244	0.00090271	0.00305159	0.77	208807
ALM	TG	UKB_S1	UKB_S2	rs74655687	5	51030359	G	A	0.967574	-0.0462961	0.00799322	1.9e-08	220244	-0.00763542	0.00854136	0.25	208807
ALM	TG	UKB_S1	UKB_S2	rs695922	5	53385529	A	G	0.163516	0.0221992	0.00385703	1.3e-09	220244	-0.00408077	0.00411861	0.29	208807
ALM	TG	UKB_S1	UKB_S2	rs6873192	5	67598184	A	G	0.483109	0.0218413	0.0028291	5.8e-14	220244	-0.00147147	0.00300934	0.64	208807
ALM	TG	UKB_S1	UKB_S2	rs2307111	5	75003678	T	C	0.60447	0.0255052	0.00288913	2.8e-18	220244	0.0112475	0.00307895	0.00049	208807
ALM	TG	UKB_S1	UKB_S2	rs365352	5	77401152	G	A	0.754454	0.0250902	0.00327814	1.4e-14	220244	-0.00387352	0.00348784	0.14	208807
ALM	TG	UKB_S1	UKB_S2	rs59893724	5	80830788	A	G	0.756951	0.020822	0.00329138	3.1e-11	220244	0.00894948	0.00349691	0.016	208807
ALM	TG	UKB_S1	UKB_S2	rs6870983	5	87697533	C	T	0.786322	0.0233708	0.00345638	1.1e-11	220244	0.0112399	0.00366784	0.0032	208807
ALM	TG	UKB_S1	UKB_S2	rs141729694	5	87999371	C	T	0.926266	-0.036926	0.0054363	2.3e-12	220244	-0.00767572	0.0057587	0.28	208807
ALM	TG	UKB_S1	UKB_S2	rs2546109	5	112162299	C	A	0.342953	0.0218915	0.00300002	1.4e-13	220244	0.00565277	0.00319245	0.12	208807
ALM	TG	UKB_S1	UKB_S2	rs72809657	5	114321890	G	A	0.918055	-0.0287694	0.00519932	9.6e-09	220244	-0.00272153	0.00553123	0.69	208807
ALM	TG	UKB_S1	UKB_S2	rs1582931	5	122657199	G	A	0.527101	0.0298707	0.00285387	3.2e-25	220244	-0.000236281	0.00303434	0.92	208807
ALM	TG	UKB_S1	UKB_S2	rs31210	5	134361020	G	A	0.747195	0.0216386	0.00325597	4.6e-11	220244	0.00273127	0.00346564	0.45	208807
ALM	TG	UKB_S1	UKB_S2	rs73259805	5	137768494	C	T	0.826803	-0.0245524	0.00372142	2.3e-11	220244	0.00748717	0.00396999	0.038	208807
ALM	TG	UKB_S1	UKB_S2	rs11747997	5	142790752	A	C	0.670644	-0.0183047	0.00301665	2.4e-09	220244	-0.000612143	0.00321988	0.75	208807
ALM	TG	UKB_S1	UKB_S2	rs1346482	5	153535857	G	A	0.467309	0.0161265	0.00282937	7.7e-10	220244	-0.00316363	0.00300838	0.25	208807
ALM	TG	UKB_S1	UKB_S2	rs2974438	5	168250903	G	A	0.788552	0.0214192	0.00347266	5.9e-10	220244	-0.00406429	0.00369485	0.2	208807
ALM	TG	UKB_S1	UKB_S2	rs4073717	5	170864021	G	T	0.798624	0.0273382	0.00352858	3.1e-15	220244	0.0009753	0.00374656	0.66	208807
ALM	TG	UKB_S1	UKB_S2	rs244711	5	176509193	C	T	0.314232	-0.0222372	0.00326586	3e-11	220244	-0.000751997	0.00347322	0.81	208807
ALM	TG	UKB_S1	UKB_S2	rs9328442	6	7709475	T	C	0.506368	-0.0242073	0.00284817	5.1e-18	220244	-0.00332307	0.00302827	0.22	208807
ALM	TG	UKB_S1	UKB_S2	rs594694	6	18924009	A	G	0.410629	0.0168132	0.00286904	3.5e-09	220244	0.0042147	0.00305528	0.17	208807
ALM	TG	UKB_S1	UKB_S2	rs41271299	6	19839415	C	T	0.948761	-0.0547848	0.00640065	2.6e-18	220244	-0.00090994	0.00680705	0.9	208807
ALM	TG	UKB_S1	UKB_S2	rs9257181	6	28754520	C	T	0.726254	0.0275452	0.00316849	1.3e-18	220244	-0.00200238	0.00336844	0.54	208807
ALM	TG	UKB_S1	UKB_S2	rs7744288	6	34153441	G	A	0.981988	-0.0656731	0.010592	1.1e-09	220244	0.0162872	0.011289	0.19	208807
ALM	TG	UKB_S1	UKB_S2	rs112540634	6	34623905	C	T	0.864184	-0.0556754	0.00411589	1.4e-41	220244	-0.00526419	0.0043878	0.19	208807
ALM	TG	UKB_S1	UKB_S2	rs2395617	6	35285720	A	C	0.122877	-0.0306008	0.00430226	2.8e-12	220244	0.00446246	0.00458056	0.4	208807
ALM	TG	UKB_S1	UKB_S2	rs2815013	6	39224774	T	C	0.580987	-0.0149552	0.00289324	3.9e-08	220244	0.00194318	0.00306338	0.44	208807
ALM	TG	UKB_S1	UKB_S2	rs33966734	6	41903798	C	A	0.986284	0.0954958	0.0123018	2.5e-15	220244	-0.00896787	0.0131442	0.38	208807
ALM	TG	UKB_S1	UKB_S2	rs72853828	6	41941993	T	C	0.782366	-0.0238732	0.0034299	1.8e-11	220244	-0.0110944	0.0036557	0.0015	208807
ALM	TG	UKB_S1	UKB_S2	rs4715207	6	50809278	C	T	0.820506	-0.0334516	0.0036806	4.4e-20	220244	-0.00701367	0.00391638	0.065	208807
ALM	TG	UKB_S1	UKB_S2	rs641559	6	80969945	T	G	0.588774	-0.0191952	0.00288186	1.9e-11	220244	-0.00291881	0.0030656	0.31	208807
ALM	TG	UKB_S1	UKB_S2	rs6906411	6	81913276	G	A	0.551247	0.0174652	0.00285971	6.9e-10	220244	-0.00145597	0.0030397	0.81	208807
ALM	TG	UKB_S1	UKB_S2	rs9398173	6	109000316	T	C	0.286581	-0.0309246	0.00314706	1e-22	220244	-0.00413575	0.00334287	0.18	208807
ALM	TG	UKB_S1	UKB_S2	rs544386926	6	109858803	C	T	0.766386	0.0249948	0.00353114	8.6e-12	220244	-0.00119192	0.0037437	0.7	208807
ALM	TG	UKB_S1	UKB_S2	rs9388490	6	126704795	C	T	0.561725	-0.0280011	0.002849	2.7e-23	220244	0.00941404	0.00303899	0.0027	208807
ALM	TG	UKB_S1	UKB_S2	rs7745188	6	142580952	T	G	0.647575	0.0186315	0.00297749	2.6e-10	220244	-0.00493663	0.00316932	0.068	208807
ALM	TG	UKB_S1	UKB_S2	rs3853252	6	152170247	G	A	0.545301	-0.0241536	0.00285219	1.5e-17	220244	0.000885268	0.00303015	0.62	208807
ALM	TG	UKB_S1	UKB_S2	rs3020426	6	152353642	A	G	0.726329	-0.0181612	0.00316571	5.8e-09	220244	0.000853002	0.00336569	0.81	208807
ALM	TG	UKB_S1	UKB_S2	rs687694	6	153472227	T	G	0.504635	0.015257	0.00283799	4.2e-08	220244	0.00275148	0.00302322	0.28	208807
ALM	TG	UKB_S1	UKB_S2	rs705930	6	158711855	T	C	0.664699	-0.0158849	0.00299553	2.4e-08	220244	-0.00159872	0.00317994	0.7	208807
ALM	TG	UKB_S1	UKB_S2	rs675162	6	160776325	A	G	0.518117	-0.0204922	0.0028286	2.6e-13	220244	0.00804667	0.00301932	0.0037	208807
ALM	TG	UKB_S1	UKB_S2	rs73029263	6	164113762	A	G	0.866935	-0.0243971	0.00417089	1.9e-09	220244	0.012352	0.0044465	0.0061	208807
ALM	TG	UKB_S1	UKB_S2	rs2644312	7	2841164	G	A	0.699758	0.0337785	0.00308535	2.1e-27	220244	0.0042881	0.00327622	0.19	208807
ALM	TG	UKB_S1	UKB_S2	rs35336833	7	8037820	T	G	0.505955	-0.0155111	0.00288384	3.8e-08	220244	0.00389799	0.00305041	0.14	208807
ALM	TG	UKB_S1	UKB_S2	rs34776209	7	23513093	C	T	0.751658	0.0177035	0.00327725	3.1e-08	220244	-0.00766097	0.00348907	0.019	208807
ALM	TG	UKB_S1	UKB_S2	rs113598422	7	28213530	G	A	0.849228	-0.0221917	0.00395101	2.8e-08	220244	0.00159354	0.00420341	0.86	208807
ALM	TG	UKB_S1	UKB_S2	rs3823674	7	50571996	C	T	0.571575	0.0182235	0.00286484	1.5e-10	220244	0.00814079	0.00303865	0.015	208807
ALM	TG	UKB_S1	UKB_S2	rs13246993	7	73022746	G	A	0.871818	-0.0304197	0.00422412	7.5e-13	220244	0.116305	0.00446645	2.4e-156	208807
ALM	TG	UKB_S1	UKB_S2	rs368540015	7	74292165	A	G	0.929821	-0.034994	0.00671019	1.9e-08	220244	-0.00891647	0.00712189	0.14	208807
ALM	TG	UKB_S1	UKB_S2	rs535369995	7	92258736	A	C	0.732764	-0.0389939	0.00319968	9e-34	220244	0.00566775	0.00339318	0.16	208807
ALM	TG	UKB_S1	UKB_S2	rs1524445	7	113035833	C	T	0.578936	0.016232	0.00288819	1e-08	220244	0.00807417	0.00306035	0.0062	208807
ALM	TG	UKB_S1	UKB_S2	rs10953957	7	121954709	G	A	0.625061	-0.0178292	0.00293696	1.1e-09	220244	0.00247416	0.00310332	0.44	208807
ALM	TG	UKB_S1	UKB_S2	rs57989181	7	148643502	C	T	0.822974	-0.021463	0.00371493	3.3e-09	220244	0.000510624	0.0039385	0.96	208807
ALM	TG	UKB_S1	UKB_S2	rs11780420	8	11446421	G	A	0.41596	0.0155757	0.00288602	1.7e-08	220244	-0.0190328	0.0030441	1.4e-10	208807
ALM	TG	UKB_S1	UKB_S2	rs57011135	8	38193011	A	C	0.770817	0.0202823	0.0033944	1.3e-08	220244	0.00531949	0.00358267	0.22	208807
ALM	TG	UKB_S1	UKB_S2	rs6988484	8	49413780	T	C	0.755284	-0.0213012	0.00328937	1e-10	220244	0.000315687	0.00347977	0.92	208807
ALM	TG	UKB_S1	UKB_S2	rs72656010	8	57122215	T	C	0.867956	0.0477984	0.00419598	2.6e-29	220244	-0.0153372	0.00442345	0.00032	208807
ALM	TG	UKB_S1	UKB_S2	rs62515459	8	57204168	G	A	0.774311	-0.022902	0.00339121	2.9e-12	220244	0.00162878	0.00359225	0.59	208807
ALM	TG	UKB_S1	UKB_S2	rs118005517	8	74259496	C	T	0.950232	-0.0353533	0.00649654	3.1e-08	220244	0.00976677	0.00692126	0.12	208807
ALM	TG	UKB_S1	UKB_S2	rs10100248	8	77210663	T	C	0.513088	-0.0168023	0.00283083	9e-09	220244	-0.000457269	0.00299533	0.96	208807
ALM	TG	UKB_S1	UKB_S2	rs2737218	8	116631278	T	C	0.790731	0.0281686	0.00348879	4.6e-15	220244	0.00925425	0.00368813	0.012	208807
ALM	TG	UKB_S1	UKB_S2	rs2279112	8	120429024	G	A	0.735532	0.01958	0.0032127	3.7e-10	220244	0.00100321	0.00339938	0.7	208807
ALM	TG	UKB_S1	UKB_S2	rs10283100	8	120596023	A	G	0.0557949	-0.0369597	0.00616269	1.8e-10	220244	0.000721659	0.00655778	0.88	208807
ALM	TG	UKB_S1	UKB_S2	rs7816342	8	130719623	G	A	0.767268	0.0189544	0.00334718	1.1e-08	220244	0.00203048	0.00354431	0.71	208807
ALM	TG	UKB_S1	UKB_S2	rs6578231	8	135565420	T	C	0.487854	0.0208786	0.00283778	2e-14	220244	-0.00106872	0.00300205	0.74	208807
ALM	TG	UKB_S1	UKB_S2	rs75105050	8	135847447	G	A	0.885062	-0.0253558	0.00447672	1.3e-08	220244	-0.00699671	0.00473808	0.13	208807
ALM	TG	UKB_S1	UKB_S2	rs7460093	8	144876159	G	A	0.46833	-0.0164622	0.00286213	3.2e-08	220244	-0.00386989	0.0030194	0.16	208807
ALM	TG	UKB_S1	UKB_S2	rs11794152	9	23345347	A	G	0.584504	-0.0181121	0.00287678	7.6e-10	220244	-0.00414962	0.00305477	0.24	208807
ALM	TG	UKB_S1	UKB_S2	rs62555197	9	28433953	A	C	0.806444	-0.0242184	0.00385088	7.5e-11	220244	-0.00552023	0.0040619	0.094	208807
ALM	TG	UKB_S1	UKB_S2	rs16909922	9	98265901	A	G	0.906155	-0.0394397	0.00486785	2.4e-17	220244	0.0130828	0.0051662	0.0088	208807
ALM	TG	UKB_S1	UKB_S2	rs111821073	9	99084793	C	T	0.843014	-0.0258655	0.00392808	7.5e-11	220244	0.0106327	0.00416861	0.0065	208807
ALM	TG	UKB_S1	UKB_S2	rs7849060	9	109565934	T	C	0.710187	-0.0174793	0.00316704	1.7e-08	220244	-0.00639257	0.00336242	0.049	208807
ALM	TG	UKB_S1	UKB_S2	rs2297578	9	111755491	G	A	0.927191	-0.0282561	0.00543534	3.3e-08	220244	-0.00579129	0.00577092	0.24	208807
ALM	TG	UKB_S1	UKB_S2	rs17373837	9	119128245	C	T	0.809917	0.0303706	0.00360831	1.5e-18	220244	-0.0143034	0.00383835	0.00013	208807
ALM	TG	UKB_S1	UKB_S2	rs55715344	9	133437882	C	T	0.654311	0.0166572	0.00301379	3.1e-08	220244	0.00948552	0.00320388	0.0024	208807
ALM	TG	UKB_S1	UKB_S2	rs190929295	10	25176025	G	A	0.833436	-0.0265139	0.00389177	5.4e-12	220244	0.00205005	0.00412368	0.53	208807
ALM	TG	UKB_S1	UKB_S2	rs2815542	10	27950798	C	T	0.692943	-0.021036	0.00308069	2.2e-12	220244	-0.00147346	0.00326808	0.62	208807
ALM	TG	UKB_S1	UKB_S2	rs9299497	10	70287767	A	G	0.828195	0.0237255	0.00375807	2.8e-10	220244	-0.00559934	0.00398048	0.16	208807
ALM	TG	UKB_S1	UKB_S2	rs10824316	10	77295843	C	T	0.383762	0.0171806	0.00291236	1.6e-08	220244	0.00170233	0.00309707	0.63	208807
ALM	TG	UKB_S1	UKB_S2	rs61855849	10	79659934	G	A	0.742495	0.0195102	0.00323994	2.1e-09	220244	0.00302042	0.00343506	0.26	208807
ALM	TG	UKB_S1	UKB_S2	rs7078844	10	96081140	T	C	0.236652	0.0271177	0.00338584	2.4e-16	220244	-0.00739523	0.00360221	0.047	208807
ALM	TG	UKB_S1	UKB_S2	rs4919186	10	99958280	A	G	0.93328	-0.0321714	0.0058186	4.4e-09	220244	-0.0090198	0.00616397	0.17	208807
ALM	TG	UKB_S1	UKB_S2	rs7916385	10	102470432	C	T	0.850121	0.0268632	0.00431059	8.2e-10	220244	0.00616505	0.00456639	0.14	208807
ALM	TG	UKB_S1	UKB_S2	rs17115213	10	104681143	A	G	0.922773	-0.0332802	0.00529354	2.3e-10	220244	0.0101487	0.00561085	0.058	208807
ALM	TG	UKB_S1	UKB_S2	rs6585827	10	124165615	G	A	0.528913	-0.020348	0.00283722	2.1e-13	220244	0.00566094	0.0030039	0.045	208807
ALM	TG	UKB_S1	UKB_S2	rs35506085	11	2165576	G	A	0.815336	0.0271704	0.00367338	3.3e-13	220244	0.00976643	0.00388426	0.018	208807
ALM	TG	UKB_S1	UKB_S2	rs61869763	11	2813345	C	T	0.894943	-0.0303635	0.00466236	1.8e-10	220244	-0.00461488	0.00492455	0.38	208807
ALM	TG	UKB_S1	UKB_S2	rs35781320	11	9480700	T	C	0.572284	-0.0179373	0.00286886	1.4e-09	220244	0.00156458	0.00303017	0.64	208807
ALM	TG	UKB_S1	UKB_S2	rs6265	11	27679916	C	T	0.810265	0.0325553	0.00360966	1.9e-20	220244	0.015686	0.00382314	5.1e-05	208807
ALM	TG	UKB_S1	UKB_S2	rs597053	11	30441946	T	C	0.696204	-0.0229941	0.0030867	1.1e-14	220244	-0.00902375	0.00325885	0.0074	208807
ALM	TG	UKB_S1	UKB_S2	rs9651614	11	43849913	C	T	0.354219	0.0194814	0.00303258	8e-11	220244	0.00867892	0.0032078	0.0073	208807
ALM	TG	UKB_S1	UKB_S2	rs7952436	11	67024534	C	T	0.917292	0.0444437	0.00513912	2.1e-18	220244	0.0112158	0.00545783	0.067	208807
ALM	TG	UKB_S1	UKB_S2	rs2510382	11	68391731	G	A	0.834566	0.0314812	0.00380937	3.7e-17	220244	-0.00426259	0.00401328	0.22	208807
ALM	TG	UKB_S1	UKB_S2	rs341038	11	72361883	T	C	0.336239	0.0167292	0.00300744	1.5e-08	220244	0.0057694	0.00316791	0.075	208807
ALM	TG	UKB_S1	UKB_S2	rs56693116	11	120361394	G	T	0.837188	0.0233511	0.00388346	1.2e-09	220244	0.00109361	0.0041052	0.9	208807
ALM	TG	UKB_S1	UKB_S2	rs55726687	12	991306	G	A	0.789945	-0.0223128	0.0034668	2e-10	220244	-0.00978151	0.00368473	0.01	208807
ALM	TG	UKB_S1	UKB_S2	rs76895963	12	4384844	T	G	0.979359	-0.161259	0.0109607	5.2e-49	220244	0.0619627	0.0116282	3.7e-08	208807
ALM	TG	UKB_S1	UKB_S2	rs2416883	12	11876394	A	G	0.605392	-0.0199386	0.00289652	8e-12	220244	0.00330734	0.00307969	0.38	208807
ALM	TG	UKB_S1	UKB_S2	rs11047165	12	24071751	T	C	0.707342	-0.0199276	0.00311403	3.3e-11	220244	-0.00332696	0.00331661	0.34	208807
ALM	TG	UKB_S1	UKB_S2	rs2045556	12	46673433	A	G	0.321687	-0.0231813	0.0030391	1e-13	220244	0.00186465	0.00322472	0.63	208807
ALM	TG	UKB_S1	UKB_S2	rs7132908	12	50263148	G	A	0.616067	-0.0254467	0.00290594	1.6e-19	220244	-0.000266004	0.00309376	0.91	208807
ALM	TG	UKB_S1	UKB_S2	rs2277339	12	57146069	T	G	0.896065	0.0327679	0.00463151	1.6e-12	220244	-0.0115536	0.00492395	0.011	208807
ALM	TG	UKB_S1	UKB_S2	rs7959830	12	66347368	G	T	0.587655	0.0426705	0.00287343	8.5e-50	220244	-0.0136259	0.00304846	2e-05	208807
ALM	TG	UKB_S1	UKB_S2	rs10878984	12	69828534	C	T	0.656329	-0.019521	0.00298673	2.8e-11	220244	0.00209413	0.00317788	0.41	208807
ALM	TG	UKB_S1	UKB_S2	rs11107116	12	93978504	G	T	0.778816	-0.034988	0.00340287	1.4e-25	220244	-0.0063459	0.00362785	0.054	208807
ALM	TG	UKB_S1	UKB_S2	rs10777858	12	97792745	G	T	0.47189	0.0164592	0.00283155	5.3e-09	220244	-0.000595319	0.0030106	0.77	208807
ALM	TG	UKB_S1	UKB_S2	rs2647873	12	103081192	A	G	0.517274	0.0176248	0.00282967	2.8e-10	220244	0.00128443	0.0030094	0.59	208807
ALM	TG	UKB_S1	UKB_S2	rs11065979	12	112059557	C	T	0.560829	0.0197724	0.00284924	2.3e-12	220244	-0.0128028	0.00303361	2.3e-05	208807
ALM	TG	UKB_S1	UKB_S2	rs12810788	12	116196322	G	A	0.202153	-0.0222756	0.00359263	2.3e-10	220244	-0.00563446	0.0038319	0.13	208807
ALM	TG	UKB_S1	UKB_S2	rs76929617	12	120867798	A	G	0.960749	0.0500998	0.00729998	9.7e-12	220244	0.0116736	0.00778065	0.16	208807
ALM	TG	UKB_S1	UKB_S2	rs7299842	12	122492313	G	A	0.561478	-0.0162315	0.00286671	1.8e-08	220244	0.00590611	0.00305492	0.074	208807
ALM	TG	UKB_S1	UKB_S2	rs35523254	12	122940191	G	A	0.248855	-0.029006	0.00329937	6.7e-19	220244	0.00338597	0.00351556	0.43	208807
ALM	TG	UKB_S1	UKB_S2	rs12314162	12	124826676	C	T	0.838867	-0.0270596	0.00383406	1.4e-12	220244	-0.00261035	0.00411304	0.6	208807
ALM	TG	UKB_S1	UKB_S2	rs7994814	13	27054201	C	T	0.583612	-0.0167969	0.00291416	3.1e-09	220244	0.00336151	0.00309026	0.25	208807
ALM	TG	UKB_S1	UKB_S2	rs9319378	13	28088167	A	G	0.606655	-0.0175844	0.0030815	9.5e-09	220244	-0.00379917	0.00327677	0.11	208807
ALM	TG	UKB_S1	UKB_S2	rs9594689	13	42737268	T	G	0.625506	0.0189304	0.00294936	4.8e-11	220244	-0.000182588	0.00313813	0.98	208807
ALM	TG	UKB_S1	UKB_S2	rs41284816	13	50655989	G	T	0.981238	-0.122988	0.0106868	4.9e-32	220244	0.0518148	0.011164	1.4e-06	208807
ALM	TG	UKB_S1	UKB_S2	rs1341635	13	51176678	C	T	0.768252	0.0249204	0.00337279	1.2e-12	220244	0.00110112	0.00358007	0.78	208807
ALM	TG	UKB_S1	UKB_S2	rs4477562	13	54104968	C	T	0.871245	-0.0272772	0.00426809	2.4e-10	220244	-0.0057961	0.00454012	0.16	208807
ALM	TG	UKB_S1	UKB_S2	rs9538141	13	59178258	G	A	0.487561	-0.0210724	0.00285515	5.5e-14	220244	-0.00167311	0.00303481	0.52	208807
ALM	TG	UKB_S1	UKB_S2	rs9554333	13	96922716	T	C	0.588196	-0.0184934	0.00288243	1.3e-10	220244	0.000381088	0.00305941	0.96	208807
ALM	TG	UKB_S1	UKB_S2	rs10870597	13	114999636	A	G	0.764993	0.0191921	0.0033464	9.2e-09	220244	-0.00483077	0.00354803	0.28	208807
ALM	TG	UKB_S1	UKB_S2	rs7140850	14	21544056	C	T	0.452364	-0.0158061	0.00285723	2.7e-08	220244	0.00272054	0.00303273	0.3	208807
ALM	TG	UKB_S1	UKB_S2	rs34074573	14	23789955	A	G	0.837539	-0.025182	0.00383695	5.6e-11	220244	0.0134963	0.00408154	0.0028	208807
ALM	TG	UKB_S1	UKB_S2	rs36226649	14	24835500	T	C	0.933733	-0.0343874	0.00570353	1.6e-09	220244	-0.0138322	0.00602022	0.022	208807
ALM	TG	UKB_S1	UKB_S2	rs12587211	14	25949019	T	G	0.32096	-0.0281161	0.00304414	6.7e-20	220244	-0.00432488	0.00323613	0.15	208807
ALM	TG	UKB_S1	UKB_S2	rs8007644	14	35218831	G	A	0.611378	-0.0179107	0.00293108	1.2e-09	220244	0.00445204	0.0031166	0.16	208807
ALM	TG	UKB_S1	UKB_S2	rs2224408	14	60957171	G	A	0.43534	0.030099	0.00292814	3.6e-25	220244	-0.00272062	0.00310394	0.23	208807
ALM	TG	UKB_S1	UKB_S2	rs2526919	14	73107771	A	G	0.470385	-0.0170225	0.00284421	8.1e-10	220244	0.00242763	0.00302471	0.56	208807
ALM	TG	UKB_S1	UKB_S2	rs28479795	14	79943606	C	T	0.778904	-0.0237723	0.00342021	3.9e-13	220244	-0.00803162	0.00362876	0.042	208807
ALM	TG	UKB_S1	UKB_S2	rs8034033	15	38367091	C	A	0.291898	0.0187045	0.00313187	3.8e-09	220244	0.00154659	0.00332473	0.78	208807
ALM	TG	UKB_S1	UKB_S2	rs187432044	15	62295484	T	G	0.980795	0.0600006	0.010358	3.5e-09	220244	0.0280503	0.0110362	0.015	208807
ALM	TG	UKB_S1	UKB_S2	rs2469157	15	66976554	G	A	0.804919	-0.0213322	0.00357931	1.8e-09	220244	-0.00725638	0.00379368	0.075	208807
ALM	TG	UKB_S1	UKB_S2	rs8030456	15	68076856	C	T	0.774179	0.0209411	0.00338994	1.1e-10	220244	0.00056013	0.0035823	0.76	208807
ALM	TG	UKB_S1	UKB_S2	rs79015977	15	79450147	G	A	0.648517	0.0167243	0.00297708	1e-08	220244	0.00790525	0.00316451	0.012	208807
ALM	TG	UKB_S1	UKB_S2	rs12907384	15	86276000	T	C	0.467706	0.0165119	0.00284184	8.9e-10	220244	-5.58561e-05	0.00301311	0.98	208807
ALM	TG	UKB_S1	UKB_S2	rs34949187	15	89386652	G	A	0.813162	0.0218597	0.00363957	4.4e-10	220244	-0.00299692	0.00386094	0.44	208807
ALM	TG	UKB_S1	UKB_S2	rs141303472	15	99177660	A	C	0.417889	0.0217211	0.00294967	2e-13	220244	-0.0078314	0.00312462	0.014	208807
ALM	TG	UKB_S1	UKB_S2	rs12051048	16	783864	C	A	0.768189	-0.0260684	0.0033547	2.5e-14	220244	-0.000947816	0.00356663	0.64	208807
ALM	TG	UKB_S1	UKB_S2	rs71385734	16	2160503	T	G	0.829637	0.0312029	0.00378692	1.9e-17	220244	-0.00657681	0.00403244	0.13	208807
ALM	TG	UKB_S1	UKB_S2	rs7185966	16	4022703	G	A	0.767261	0.0257483	0.00336256	1.9e-14	220244	0.00302869	0.00356445	0.49	208807
ALM	TG	UKB_S1	UKB_S2	rs12443906	16	4948936	C	T	0.275449	0.024115	0.0031775	2.7e-14	220244	-0.00132202	0.00336935	0.68	208807
ALM	TG	UKB_S1	UKB_S2	rs1128001	16	9207003	T	C	0.728109	-0.0193812	0.00318878	3.5e-09	220244	0.00393742	0.00338936	0.22	208807
ALM	TG	UKB_S1	UKB_S2	rs35811052	16	15128416	A	G	0.743782	0.0235006	0.00324054	6.6e-13	220244	-0.0272933	0.00344384	1.3e-15	208807
ALM	TG	UKB_S1	UKB_S2	rs61742688	16	19883364	G	A	0.858999	0.028432	0.00409159	2.3e-12	220244	-0.00292668	0.00434298	0.63	208807
ALM	TG	UKB_S1	UKB_S2	rs3927084	16	28639047	A	C	0.591838	-0.0231977	0.00288264	2.4e-16	220244	-0.000769611	0.00305811	0.72	208807
ALM	TG	UKB_S1	UKB_S2	rs11642740	16	30060655	A	G	0.599306	-0.032484	0.00288774	1.7e-29	220244	-0.0111374	0.00306769	0.00011	208807
ALM	TG	UKB_S1	UKB_S2	rs8044205	16	53515093	T	C	0.698031	-0.02914	0.00307813	8.3e-21	220244	0.00575248	0.00327611	0.074	208807
ALM	TG	UKB_S1	UKB_S2	rs11075985	16	53805207	C	A	0.576947	-0.0575574	0.00286445	3.5e-90	220244	-0.0034641	0.00304282	0.25	208807
ALM	TG	UKB_S1	UKB_S2	rs3784911	16	58703616	C	T	0.898177	-0.0262391	0.00469349	1.5e-08	220244	-0.00125428	0.00497952	0.77	208807
ALM	TG	UKB_S1	UKB_S2	rs4783554	16	68384010	A	G	0.286149	0.0193954	0.00312099	4.8e-10	220244	0.00342845	0.00331112	0.43	208807
ALM	TG	UKB_S1	UKB_S2	rs6416749	16	73100308	C	T	0.318955	0.0177828	0.00305859	5.7e-09	220244	0.00388799	0.00325863	0.27	208807
ALM	TG	UKB_S1	UKB_S2	rs10863211	16	86455330	A	G	0.32474	-0.0174483	0.00303635	4.8e-09	220244	0.00536102	0.00323152	0.1	208807
ALM	TG	UKB_S1	UKB_S2	rs10775348	16	88806348	A	G	0.296703	-0.0192731	0.00310268	4.6e-10	220244	-8.91719e-05	0.00330387	0.94	208807
ALM	TG	UKB_S1	UKB_S2	rs55831773	17	7559037	C	T	0.80068	0.0256091	0.00361618	1.7e-12	220244	-0.0172478	0.00384041	3.3e-06	208807
ALM	TG	UKB_S1	UKB_S2	rs78378222	17	7571752	T	G	0.987906	-0.109416	0.013221	6.4e-17	220244	-0.0254342	0.0138338	0.054	208807
ALM	TG	UKB_S1	UKB_S2	rs6505216	17	29206421	G	T	0.766622	0.0412248	0.00348985	3.8e-32	220244	-0.00406346	0.00370325	0.32	208807
ALM	TG	UKB_S1	UKB_S2	rs2075060	17	36925750	G	A	0.43794	-0.0198996	0.002857	6.7e-12	220244	0.00422178	0.0030387	0.049	208807
ALM	TG	UKB_S1	UKB_S2	rs8070437	17	43257270	C	T	0.296285	-0.02224	0.00313298	1.5e-12	220244	0.00772962	0.00332015	0.02	208807
ALM	TG	UKB_S1	UKB_S2	rs8082345	17	47027118	C	A	0.169323	0.0254362	0.00377572	1.3e-11	220244	-0.0089928	0.00401176	0.018	208807
ALM	TG	UKB_S1	UKB_S2	rs758598	17	59492714	A	G	0.331785	0.0186155	0.00300883	8.8e-10	220244	-0.00011404	0.0031932	0.86	208807
ALM	TG	UKB_S1	UKB_S2	rs2005172	17	61996255	A	C	0.360446	-0.0311669	0.00298347	3.9e-25	220244	-0.00248508	0.00316912	0.72	208807
ALM	TG	UKB_S1	UKB_S2	rs55931203	17	65854602	C	T	0.812022	-0.0209733	0.00366266	1e-08	220244	-0.0289255	0.00390661	4.8e-14	208807
ALM	TG	UKB_S1	UKB_S2	rs1990197	17	68070534	A	G	0.516897	-0.0171088	0.00285203	2.8e-09	220244	0.00360889	0.00303037	0.13	208807
ALM	TG	UKB_S1	UKB_S2	rs7216472	17	71123063	A	G	0.613604	0.016785	0.00293534	7.4e-09	220244	0.000749527	0.00311798	0.92	208807
ALM	TG	UKB_S1	UKB_S2	rs11150745	17	78757626	A	G	0.681159	0.0213093	0.00304272	2.7e-12	220244	0.00216919	0.00323746	0.43	208807
ALM	TG	UKB_S1	UKB_S2	rs62073017	17	79092463	C	T	0.603001	0.0173781	0.00292671	6.5e-09	220244	0.000824949	0.00310296	0.79	208807
ALM	TG	UKB_S1	UKB_S2	rs57126421	18	2656989	A	G	0.76311	0.02297	0.00335527	8e-13	220244	0.000613402	0.00356013	0.82	208807
ALM	TG	UKB_S1	UKB_S2	rs113232639	18	20715656	G	A	0.506533	-0.0275691	0.00288511	2.2e-20	220244	0.0057499	0.00307048	0.065	208807
ALM	TG	UKB_S1	UKB_S2	rs59525802	18	39484084	A	G	0.876125	-0.0251862	0.00433957	2e-08	220244	0.00140887	0.00458362	0.67	208807
ALM	TG	UKB_S1	UKB_S2	rs357868	18	46518624	G	T	0.580361	0.0185659	0.00288006	2.5e-11	220244	0.00399265	0.0030593	0.22	208807
ALM	TG	UKB_S1	UKB_S2	rs1517037	18	56878274	C	T	0.810806	0.023569	0.0036228	5.6e-11	220244	-0.000448668	0.00386707	0.8	208807
ALM	TG	UKB_S1	UKB_S2	rs6567160	18	57829135	T	C	0.768353	-0.0640137	0.00335747	5.3e-85	220244	-0.0148641	0.00356658	2.1e-05	208807
ALM	TG	UKB_S1	UKB_S2	rs17066856	18	58049656	T	C	0.907997	0.0350866	0.00492142	1.4e-12	220244	0.00878111	0.00523124	0.056	208807
ALM	TG	UKB_S1	UKB_S2	rs4987853	18	60793655	T	C	0.790678	0.0185498	0.00350487	2.2e-08	220244	-0.00264881	0.00372863	0.33	208807
ALM	TG	UKB_S1	UKB_S2	rs11880992	19	2176403	G	A	0.59213	-0.0190871	0.00288863	3.8e-12	220244	-0.00151986	0.00305372	0.65	208807
ALM	TG	UKB_S1	UKB_S2	rs11085076	19	4476270	A	G	0.436389	0.0166238	0.00286845	4.4e-09	220244	-0.00324721	0.00303895	0.24	208807
ALM	TG	UKB_S1	UKB_S2	rs62621197	19	8670147	C	T	0.962636	0.0526613	0.00776681	2e-11	220244	0.000561362	0.00826095	0.92	208807
ALM	TG	UKB_S1	UKB_S2	rs2116881	19	10750783	C	T	0.291069	0.0232302	0.00321723	3e-13	220244	-5.2715e-05	0.00340857	0.85	208807
ALM	TG	UKB_S1	UKB_S2	rs113780919	19	30319203	G	A	0.683766	-0.0228476	0.00307065	2.2e-13	220244	0.000459004	0.00324887	0.91	208807
ALM	TG	UKB_S1	UKB_S2	rs40815	19	34307002	G	A	0.340853	-0.017035	0.003002	1.5e-08	220244	0.0025456	0.00317034	0.44	208807
ALM	TG	UKB_S1	UKB_S2	rs3810291	19	47569003	G	A	0.324127	-0.0261514	0.00302445	2.2e-18	220244	-0.0130487	0.00320371	4.9e-05	208807
ALM	TG	UKB_S1	UKB_S2	rs147110934	19	55993436	G	T	0.975874	0.0501147	0.00924642	4.4e-08	220244	-0.012678	0.00971531	0.17	208807
ALM	TG	UKB_S1	UKB_S2	rs11697462	20	21209026	C	T	0.331846	0.0208661	0.003025	1.5e-11	220244	-0.00236433	0.00319843	0.48	208807
ALM	TG	UKB_S1	UKB_S2	rs57668191	20	32289763	A	G	0.736792	0.0334781	0.00322435	1.3e-24	220244	-0.0101363	0.00341655	0.0023	208807
ALM	TG	UKB_S1	UKB_S2	rs143384	20	34025756	A	G	0.597074	-0.0558638	0.00288726	5.9e-84	220244	0.00751277	0.00306307	0.008	208807
ALM	TG	UKB_S1	UKB_S2	rs8125159	20	54884738	G	T	0.732916	-0.0178065	0.00328256	2.4e-08	220244	-0.00149494	0.00348939	0.75	208807
ALM	TG	UKB_S1	UKB_S2	rs55830103	20	57465943	T	G	0.824689	0.0218012	0.00375298	7.6e-09	220244	0.00236471	0.00397788	0.52	208807
ALM	TG	UKB_S1	UKB_S2	rs73619441	20	61564901	T	G	0.856014	0.0265271	0.00404738	9.4e-11	220244	0.00489571	0.00429994	0.26	208807
ALM	TG	UKB_S1	UKB_S2	rs12484046	22	31439650	G	A	0.621086	0.0169746	0.00295783	1.7e-08	220244	-0.000186554	0.00313839	0.91	208807
ALM	TG	UKB_S1	UKB_S2	rs41311445	22	42070374	A	C	0.903784	0.0351902	0.00482752	2.9e-13	220244	-0.00629526	0.00512311	0.31	208807
ALM	TG	UKB_S2	UKB_S1	rs200090476	1	1866376	G	A	0.496797	-0.017617	0.00295266	3.7e-09	220258	-0.00712939	0.00312257	0.039	209122
ALM	TG	UKB_S2	UKB_S1	rs75077113	1	11214582	A	C	0.721352	-0.026244	0.00318975	2.2e-16	220258	-0.00157117	0.00337721	0.67	209122
ALM	TG	UKB_S2	UKB_S1	rs573264228	1	20784296	G	T	0.979168	0.0670449	0.012138	6.1e-09	220258	-0.00529324	0.0129112	0.79	209122
ALM	TG	UKB_S2	UKB_S1	rs11578046	1	23425139	G	A	0.673371	0.0213508	0.00301234	2e-12	220258	-0.00404072	0.00319166	0.15	209122
ALM	TG	UKB_S2	UKB_S1	rs55800172	1	32414767	G	A	0.936395	-0.0345228	0.00580801	1.6e-08	220258	-0.00409312	0.00609657	0.52	209122
ALM	TG	UKB_S2	UKB_S1	rs189727255	1	33775350	G	A	0.685223	0.0180375	0.00305179	8.5e-09	220258	-0.000305927	0.0032323	0.98	209122
ALM	TG	UKB_S2	UKB_S1	rs2242428	1	36752152	C	T	0.615401	0.0163116	0.00290223	1.7e-08	220258	-0.00266144	0.00307031	0.44	209122
ALM	TG	UKB_S2	UKB_S1	rs16826012	1	39719519	T	C	0.835266	-0.0262675	0.00382048	9.6e-13	220258	-0.0200913	0.00403605	3.5e-07	209122
ALM	TG	UKB_S2	UKB_S1	rs2885697	1	41544279	G	T	0.334827	0.0271825	0.00299011	1.4e-19	220258	0.000681173	0.00316764	0.87	209122
ALM	TG	UKB_S2	UKB_S1	rs12086130	1	51173603	C	T	0.910295	-0.0345314	0.00493667	1.4e-12	220258	0.0178176	0.00523842	0.00039	209122
ALM	TG	UKB_S2	UKB_S1	rs3766426	1	54735223	T	G	0.554182	-0.0161304	0.00286037	8.3e-09	220258	0.000270405	0.00302978	0.82	209122
ALM	TG	UKB_S2	UKB_S1	rs12405390	1	56587539	A	G	0.775045	-0.0242852	0.00339946	2.5e-13	220258	0.00390927	0.00360094	0.37	209122
ALM	TG	UKB_S2	UKB_S1	rs1013293	1	62570321	G	A	0.569449	0.0176836	0.00285869	2e-09	220258	0.00675597	0.00303377	0.024	209122
ALM	TG	UKB_S2	UKB_S1	rs34020954	1	72742387	C	T	0.799488	0.0242311	0.00353164	2.4e-12	220258	0.0100046	0.00375446	0.0094	209122
ALM	TG	UKB_S2	UKB_S1	rs10493544	1	74983835	T	C	0.431273	0.0170787	0.00286139	3.3e-09	220258	-0.00115719	0.00302685	0.74	209122
ALM	TG	UKB_S2	UKB_S1	rs34517439	1	78450517	C	A	0.878202	-0.059473	0.00437113	5.6e-42	220258	0.00377229	0.00461965	0.41	209122
ALM	TG	UKB_S2	UKB_S1	rs17363646	1	86823503	A	G	0.864802	-0.0245403	0.00413385	4.2e-09	220258	0.00158527	0.00434961	0.7	209122
ALM	TG	UKB_S2	UKB_S1	rs146995307	1	150647346	C	T	0.924436	-0.0353294	0.00541371	6.9e-11	220258	-0.0163673	0.00576651	0.0024	209122
ALM	TG	UKB_S2	UKB_S1	rs76798800	1	154994978	G	T	0.734154	-0.0304568	0.00320135	1.7e-22	220258	-0.00394137	0.00339387	0.38	209122
ALM	TG	UKB_S2	UKB_S1	rs17369123	1	172355841	C	T	0.814025	-0.020323	0.00362132	3.2e-08	220258	-0.00721998	0.00382696	0.071	209122
ALM	TG	UKB_S2	UKB_S1	rs1044252	1	176813774	T	C	0.566946	-0.0190531	0.00285045	8.8e-11	220258	-0.00162563	0.00302089	0.58	209122
ALM	TG	UKB_S2	UKB_S1	rs589500	1	177876946	C	T	0.790828	-0.0394677	0.00347201	2.8e-30	220258	0.00354445	0.00366923	0.23	209122
