## Supplemental tables for "A new robust and accurate two-sample Mendelian randomization method with a large number of genetic variants" (part 2 of 2)

### Sheet: Stable7 (continued)
Supplemental table 7, IVs used for the forward MR analysis of ALM and lipid traits.
ALM	TG	UKB_S2	UKB_S1	rs3795503	1	180905694	C	T	0.685822	-0.0172145	0.00304589	2.7e-08	220258	0.00405467	0.00321976	0.1	209122
ALM	TG	UKB_S2	UKB_S1	rs10494574	1	184010727	C	A	0.651454	-0.0195658	0.00297544	1e-10	220258	-0.00488503	0.00314893	0.09	209122
ALM	TG	UKB_S2	UKB_S1	rs2678204	1	201800511	T	G	0.659936	-0.0182816	0.00298267	1.9e-09	220258	-0.00777306	0.00315722	0.016	209122
ALM	TG	UKB_S2	UKB_S1	rs708723	1	205739266	C	T	0.452354	0.0229415	0.00283465	1.9e-15	220258	0.00571939	0.00300037	0.023	209122
ALM	TG	UKB_S2	UKB_S1	rs76907480	1	209561954	A	G	0.859258	-0.0224692	0.00407164	9.1e-09	220258	-0.00592641	0.00433851	0.18	209122
ALM	TG	UKB_S2	UKB_S1	rs2970593	1	212225215	G	A	0.414879	-0.0164645	0.00287124	2.2e-08	220258	0.00278433	0.00303795	0.49	209122
ALM	TG	UKB_S2	UKB_S1	rs12072845	1	214630757	G	A	0.605304	0.0208794	0.00289176	1.9e-12	220258	-0.00223741	0.0030641	0.4	209122
ALM	TG	UKB_S2	UKB_S1	rs7521190	1	225524656	G	A	0.706314	-0.0167684	0.00309772	2.8e-08	220258	0.00128337	0.00328283	0.61	209122
ALM	TG	UKB_S2	UKB_S1	rs6656703	1	242539132	G	A	0.160024	0.0222236	0.00385914	6.6e-09	220258	0.00584578	0.00409801	0.23	209122
ALM	TG	UKB_S2	UKB_S1	rs563738408	2	420443	G	A	0.966078	0.117432	0.00804416	2.4e-48	220258	0.00991753	0.00849879	0.21	209122
ALM	TG	UKB_S2	UKB_S1	rs12713004	2	23896049	A	G	0.274885	-0.0223085	0.00316648	1e-12	220258	0.000212701	0.0033548	0.86	209122
ALM	TG	UKB_S2	UKB_S1	rs1260326	2	27730940	T	C	0.396315	-0.027411	0.00288612	1.6e-22	220258	0.093867	0.00305606	2.5e-218	209122
ALM	TG	UKB_S2	UKB_S1	rs1545552	2	33360338	A	G	0.292043	-0.0193724	0.00312228	1.6e-10	220258	-0.00352129	0.00330135	0.27	209122
ALM	TG	UKB_S2	UKB_S1	rs848546	2	36704767	A	G	0.707536	0.0170643	0.00313598	2.4e-08	220258	-0.00275551	0.00331876	0.62	209122
ALM	TG	UKB_S2	UKB_S1	rs222478	2	42656919	C	A	0.869476	0.0253849	0.00421235	8.7e-10	220258	-0.000853098	0.00444686	0.97	209122
ALM	TG	UKB_S2	UKB_S1	rs3791675	2	56111309	C	T	0.765348	0.0229933	0.00333422	8.3e-12	220258	0.0046031	0.00351907	0.14	209122
ALM	TG	UKB_S2	UKB_S1	rs4671328	2	58935282	T	G	0.447918	0.0167467	0.00286721	5.8e-09	220258	0.0101238	0.00302844	0.00035	209122
ALM	TG	UKB_S2	UKB_S1	rs7575523	2	59335104	T	G	0.397534	0.0199645	0.00290134	3.8e-13	220258	0.0125437	0.00306655	1.7e-05	209122
ALM	TG	UKB_S2	UKB_S1	rs11545482	2	70315987	C	T	0.979149	0.0584572	0.00990258	3.4e-09	220258	0.00897013	0.0105695	0.41	209122
ALM	TG	UKB_S2	UKB_S1	rs711813	2	176966190	T	C	0.669438	-0.0175645	0.00300583	1.8e-09	220258	-0.00269251	0.00317033	0.49	209122
ALM	TG	UKB_S2	UKB_S1	rs1047891	2	211540507	C	A	0.684425	-0.0225526	0.00304	5.3e-14	220258	-0.00551399	0.00321072	0.15	209122
ALM	TG	UKB_S2	UKB_S1	rs13418037	2	218314141	C	T	0.810602	0.0314192	0.00363418	2.9e-18	220258	-0.00298622	0.0038573	0.48	209122
ALM	TG	UKB_S2	UKB_S1	rs3103267	2	232988582	A	C	0.284066	-0.0222355	0.00313493	6.7e-14	220258	0.000905507	0.00331149	0.65	209122
ALM	TG	UKB_S2	UKB_S1	rs10211596	2	233699415	G	A	0.466708	-0.0174637	0.00284042	8.5e-10	220258	-0.00140839	0.00299605	0.52	209122
ALM	TG	UKB_S2	UKB_S1	rs4675801	2	242493511	C	T	0.543599	0.0177279	0.00284773	1.3e-09	220258	-0.00327831	0.00300205	0.25	209122
ALM	TG	UKB_S2	UKB_S1	rs2255964	3	12956531	G	A	0.334166	0.0192346	0.00300779	3.2e-10	220258	0.00375991	0.00319374	0.22	209122
ALM	TG	UKB_S2	UKB_S1	rs7647657	3	38573746	A	G	0.614357	0.0168587	0.00291702	1.3e-08	220258	0.00137803	0.00308756	0.42	209122
ALM	TG	UKB_S2	UKB_S1	rs377609499	3	50022069	G	A	0.5601	-0.0224917	0.00305996	3.2e-14	220258	-0.00289241	0.00324497	0.3	209122
ALM	TG	UKB_S2	UKB_S1	rs4955851	3	55479641	G	A	0.545948	-0.0193152	0.00285663	1.5e-10	220258	-0.000651846	0.00301858	0.83	209122
ALM	TG	UKB_S2	UKB_S1	rs4677151	3	72394027	G	A	0.495084	0.015111	0.00284506	3.1e-08	220258	-0.00313465	0.00301477	0.22	209122
ALM	TG	UKB_S2	UKB_S1	rs6549046	3	85669779	T	G	0.637626	-0.0227614	0.0029644	1.4e-14	220258	0.00682523	0.00314313	0.02	209122
ALM	TG	UKB_S2	UKB_S1	rs9861443	3	88196211	A	C	0.285219	-0.0213226	0.00315414	1.4e-11	220258	-0.00506284	0.00333445	0.14	209122
ALM	TG	UKB_S2	UKB_S1	rs546819639	3	129052157	C	T	0.906139	-0.0338638	0.00495522	1.8e-12	220258	0.0128214	0.00525566	0.0061	209122
ALM	TG	UKB_S2	UKB_S1	rs1320903	3	131758077	G	A	0.680652	-0.0187768	0.00304005	2.3e-09	220258	-0.00897506	0.00321565	0.0072	209122
ALM	TG	UKB_S2	UKB_S1	rs1727910	3	153801532	T	C	0.256689	-0.0248031	0.00325095	2e-14	220258	0.00507839	0.00344708	0.23	209122
ALM	TG	UKB_S2	UKB_S1	rs555554	3	172155585	G	T	0.677439	-0.0227015	0.00303378	8.1e-15	220258	0.000459434	0.0032154	0.95	209122
ALM	TG	UKB_S2	UKB_S1	rs73175572	3	185490184	A	G	0.888724	-0.0405971	0.00454547	3.1e-18	220258	0.00925068	0.00481565	0.041	209122
ALM	TG	UKB_S2	UKB_S1	rs869400	3	185826740	T	G	0.185461	-0.0264341	0.00365027	4.4e-13	220258	-0.00563429	0.00386626	0.21	209122
ALM	TG	UKB_S2	UKB_S1	rs73802707	4	17932319	C	T	0.846619	0.0435305	0.00394057	1.2e-29	220258	-0.0219841	0.00416841	9.6e-08	209122
ALM	TG	UKB_S2	UKB_S1	rs185568433	4	17980724	T	C	0.966853	-0.0440767	0.00801381	5e-08	220258	0.00897445	0.00842672	0.36	209122
ALM	TG	UKB_S2	UKB_S1	rs10938397	4	45182527	A	G	0.565852	-0.020975	0.00286546	8e-13	220258	-0.00119869	0.00303326	0.78	209122
ALM	TG	UKB_S2	UKB_S1	rs6831883	4	49298139	T	C	0.685596	-0.018637	0.00317853	2e-08	220258	-0.00397393	0.0033641	0.25	209122
ALM	TG	UKB_S2	UKB_S1	rs2102278	4	52818664	A	G	0.677189	-0.0176324	0.00303693	1.7e-08	220258	-0.00527041	0.00321619	0.1	209122
ALM	TG	UKB_S2	UKB_S1	rs57866682	4	54337237	G	A	0.150396	0.0246886	0.0039971	5.1e-10	220258	-0.00896537	0.00421118	0.031	209122
ALM	TG	UKB_S2	UKB_S1	rs710840	4	82135230	G	A	0.758185	-0.0216533	0.0033239	3.8e-11	220258	0.00116013	0.00350802	0.78	209122
ALM	TG	UKB_S2	UKB_S1	rs17010957	4	86719165	T	C	0.851518	0.0215068	0.00402036	4.9e-08	220258	-0.00640997	0.00426448	0.15	209122
ALM	TG	UKB_S2	UKB_S1	rs1841738	4	88557753	A	G	0.481879	0.0176856	0.00286034	1.4e-09	220258	0.00800306	0.00301742	0.0073	209122
ALM	TG	UKB_S2	UKB_S1	rs11097755	4	102709308	T	C	0.557206	-0.0187578	0.00285703	3.1e-11	220258	-0.00536176	0.00301466	0.06	209122
ALM	TG	UKB_S2	UKB_S1	rs2101975	4	106216667	A	G	0.56803	0.0212832	0.00287395	1.3e-13	220258	-0.00189466	0.00303543	0.61	209122
ALM	TG	UKB_S2	UKB_S1	rs13152701	4	122751061	G	A	0.605739	0.0165415	0.00290848	1e-08	220258	-0.000876682	0.00307524	0.7	209122
ALM	TG	UKB_S2	UKB_S1	rs1724557	4	137094048	C	A	0.4133	0.0171811	0.00289666	1.3e-09	220258	-0.0020899	0.00306156	0.37	209122
ALM	TG	UKB_S2	UKB_S1	rs789351	4	145868370	C	T	0.568989	0.0324502	0.00286674	2.5e-29	220258	-0.0042274	0.00303372	0.16	209122
ALM	TG	UKB_S2	UKB_S1	rs7706886	5	32722319	G	A	0.730039	-0.01973	0.00324521	2.6e-09	220258	0.00510427	0.00342836	0.21	209122
ALM	TG	UKB_S2	UKB_S1	rs6899155	5	36786459	T	C	0.551889	0.0180024	0.0028653	2.3e-10	220258	-0.00742874	0.00303266	0.014	209122
ALM	TG	UKB_S2	UKB_S1	rs62372052	5	42724294	A	G	0.890099	-0.036691	0.00455015	1.6e-15	220258	0.0136419	0.00478795	0.005	209122
ALM	TG	UKB_S2	UKB_S1	rs72761268	5	66152111	G	A	0.920256	-0.0284625	0.00527869	1.9e-08	220258	0.00497416	0.00556492	0.47	209122
ALM	TG	UKB_S2	UKB_S1	rs34304	5	67577946	C	T	0.593599	-0.019586	0.00291014	8.6e-11	220258	-0.00501019	0.00308164	0.073	209122
ALM	TG	UKB_S2	UKB_S1	rs34361	5	74971846	A	G	0.347306	-0.023471	0.0029843	1.7e-15	220258	0.0013636	0.00315399	0.8	209122
ALM	TG	UKB_S2	UKB_S1	rs12153206	5	77532180	G	A	0.720816	0.0199124	0.00323516	9.6e-11	220258	0.00408334	0.00341271	0.25	209122
ALM	TG	UKB_S2	UKB_S1	rs2033221	5	122730651	G	T	0.567204	0.0268222	0.00285787	3.8e-20	220258	-0.00120882	0.00302465	0.67	209122
ALM	TG	UKB_S2	UKB_S1	rs3749748	5	127350549	C	T	0.753406	-0.0312418	0.00329517	2.1e-21	220258	0.0107893	0.0034855	0.0021	209122
ALM	TG	UKB_S2	UKB_S1	rs7706062	5	133855810	T	C	0.839899	-0.0245808	0.00386615	1.3e-10	220258	0.00505956	0.00409151	0.32	209122
ALM	TG	UKB_S2	UKB_S1	rs7730885	5	139042547	A	G	0.628674	-0.0190605	0.00296296	1.5e-10	220258	-0.00319354	0.00312193	0.14	209122
ALM	TG	UKB_S2	UKB_S1	rs4282339	5	168256240	G	A	0.792745	0.0264051	0.00348692	2.1e-14	220258	-0.00172995	0.00369436	0.84	209122
ALM	TG	UKB_S2	UKB_S1	rs4073717	5	170864021	G	T	0.797975	0.0211959	0.00353526	7.1e-10	220258	0.00423308	0.00374444	0.23	209122
ALM	TG	UKB_S2	UKB_S1	rs153756	5	171198211	A	G	0.570238	0.0154433	0.00286232	2.5e-08	220258	-0.000740482	0.00303194	0.95	209122
ALM	TG	UKB_S2	UKB_S1	rs6874142	5	172753555	T	G	0.886749	-0.0302663	0.004729	1e-10	220258	-0.00268985	0.00498706	0.64	209122
ALM	TG	UKB_S2	UKB_S1	rs244711	5	176509193	C	T	0.314149	-0.0192219	0.00327623	2.8e-10	220258	-0.00109331	0.00346536	0.66	209122
ALM	TG	UKB_S2	UKB_S1	rs2327010	6	7717073	T	G	0.522689	-0.0219514	0.0028396	2.8e-15	220258	-0.000460741	0.00300195	0.6	209122
ALM	TG	UKB_S2	UKB_S1	rs2142644	6	19053843	C	A	0.32796	0.0173019	0.00303217	6.4e-09	220258	0.00347328	0.00321262	0.29	209122
ALM	TG	UKB_S2	UKB_S1	rs41271299	6	19839415	C	T	0.948817	-0.0585882	0.00643773	1.7e-20	220258	-0.00437373	0.00679686	0.45	209122
ALM	TG	UKB_S2	UKB_S1	rs9257181	6	28754520	C	T	0.726963	0.0257398	0.00318008	2.9e-16	220258	-0.00266434	0.00336783	0.44	209122
ALM	TG	UKB_S2	UKB_S1	rs9266244	6	31325692	G	A	0.292462	0.0332979	0.00311483	2.8e-24	220258	-0.028356	0.00328839	7.8e-16	209122
ALM	TG	UKB_S2	UKB_S1	rs372074906	6	32492140	G	A	0.903733	-0.0416072	0.00599366	1.7e-11	220258	0.00735056	0.00634522	0.4	209122
ALM	TG	UKB_S2	UKB_S1	rs17843560	6	32609388	G	T	0.879843	-0.0352829	0.00467389	2.4e-13	220258	0.0440282	0.0049144	2.8e-19	209122
ALM	TG	UKB_S2	UKB_S1	rs2814993	6	34618893	G	A	0.861038	-0.0553042	0.00409893	1.9e-43	220258	0.00544314	0.00431474	0.18	209122
ALM	TG	UKB_S2	UKB_S1	rs4713844	6	35227832	T	C	0.142249	-0.0252575	0.00405444	1.3e-10	220258	0.00383479	0.00428772	0.42	209122
ALM	TG	UKB_S2	UKB_S1	rs114056237	6	41877671	G	A	0.987549	0.0991278	0.0127882	1.1e-14	220258	-0.00434665	0.0135285	0.82	209122
ALM	TG	UKB_S2	UKB_S1	rs13340461	6	41924278	C	T	0.725883	-0.0286545	0.00318798	1.7e-19	220258	-0.00369871	0.00336858	0.32	209122
ALM	TG	UKB_S2	UKB_S1	rs9357471	6	45090977	C	T	0.620883	-0.016007	0.00292804	4.3e-08	220258	-0.00129264	0.00309045	0.81	209122
ALM	TG	UKB_S2	UKB_S1	rs72892910	6	50816887	G	T	0.82816	-0.0348249	0.00376849	8.4e-21	220258	-0.00276372	0.00397947	0.49	209122
ALM	TG	UKB_S2	UKB_S1	rs12209223	6	76164589	C	A	0.898816	-0.0301143	0.00472568	2.7e-10	220258	-0.00358404	0.00498497	0.46	209122
ALM	TG	UKB_S2	UKB_S1	rs9350850	6	81050236	T	C	0.920675	-0.0360798	0.005248	4.5e-12	220258	-0.00984757	0.00554178	0.097	209122
ALM	TG	UKB_S2	UKB_S1	rs9362662	6	90296588	A	G	0.477961	0.0175174	0.00284846	7.5e-10	220258	0.00385268	0.00301306	0.3	209122
ALM	TG	UKB_S2	UKB_S1	rs9398171	6	108983527	C	T	0.288836	-0.0249388	0.00312643	6.2e-16	220258	-0.00609447	0.00331361	0.057	209122
ALM	TG	UKB_S2	UKB_S1	rs11153171	6	109653825	C	T	0.64366	0.0222522	0.00297348	9.8e-15	220258	-0.00511092	0.00315132	0.15	209122
ALM	TG	UKB_S2	UKB_S1	rs9388490	6	126704795	C	T	0.559866	-0.0315663	0.00286553	1.1e-27	220258	0.0151401	0.00302632	5.7e-07	209122
ALM	TG	UKB_S2	UKB_S1	rs6569648	6	130349119	C	T	0.239655	0.0396555	0.00331848	4.2e-34	220258	-0.0173134	0.00351091	1.7e-06	209122
ALM	TG	UKB_S2	UKB_S1	rs4637667	6	142794021	C	A	0.711093	0.0244173	0.00312165	2.6e-15	220258	-0.000540084	0.00331323	0.92	209122
ALM	TG	UKB_S2	UKB_S1	rs11968025	6	152168974	T	G	0.543708	-0.0229151	0.00286035	7e-15	220258	0.00415197	0.0030321	0.12	209122
ALM	TG	UKB_S2	UKB_S1	rs7758644	6	156583467	A	C	0.166912	0.0224155	0.00383939	3e-09	220258	-0.0033056	0.00406318	0.35	209122
ALM	TG	UKB_S2	UKB_S1	rs668871	6	160769811	C	T	0.530633	-0.0232167	0.00284619	2.1e-16	220258	0.00997179	0.00300367	0.0011	209122
ALM	TG	UKB_S2	UKB_S1	rs62425398	6	166416028	C	A	0.893878	-0.0262569	0.00463289	2.4e-08	220258	-0.00236022	0.00488775	0.63	209122
ALM	TG	UKB_S2	UKB_S1	rs798502	7	2789880	A	C	0.702326	0.030708	0.00310661	1.7e-22	220258	0.00363181	0.00327916	0.41	209122
ALM	TG	UKB_S2	UKB_S1	rs34776209	7	23513093	C	T	0.752912	0.0237516	0.00329914	2e-13	220258	-0.00414415	0.00346996	0.23	209122
ALM	TG	UKB_S2	UKB_S1	rs71542196	7	46415422	A	G	0.918389	0.0319921	0.00520666	6.2e-10	220258	-0.0111633	0.00550006	0.019	209122
ALM	TG	UKB_S2	UKB_S1	rs6953561	7	76637391	G	A	0.171865	0.0263256	0.00382844	3.6e-12	220258	0.00491142	0.00402647	0.19	209122
ALM	TG	UKB_S2	UKB_S1	rs60814640	7	92286918	A	G	0.65539	-0.0342329	0.00299858	1.3e-29	220258	0.0014782	0.0031579	0.67	209122
ALM	TG	UKB_S2	UKB_S1	rs189160373	7	93217636	G	A	0.641122	-0.0209398	0.00296312	1.1e-11	220258	0.00676535	0.00313005	0.035	209122
ALM	TG	UKB_S2	UKB_S1	rs62621812	7	127015083	G	A	0.979631	-0.0691599	0.0103234	3e-11	220258	-0.0347254	0.0109825	0.0024	209122
ALM	TG	UKB_S2	UKB_S1	rs2293176	7	140244627	G	A	0.66588	-0.0165698	0.00301195	1.9e-08	220258	-0.000152999	0.00317566	0.93	209122
ALM	TG	UKB_S2	UKB_S1	rs6977081	7	150542515	G	T	0.666478	-0.0269075	0.00303991	1.2e-20	220258	-0.0129874	0.00319816	4.4e-05	209122
ALM	TG	UKB_S2	UKB_S1	rs7005133	8	8901222	T	G	0.531156	-0.0173951	0.0028432	7e-10	220258	0.0217233	0.00299524	4.3e-14	209122
ALM	TG	UKB_S2	UKB_S1	rs2252567	8	11660916	C	T	0.421372	-0.0162703	0.00288519	1.2e-08	220258	0.0220275	0.00303781	2.6e-13	209122
ALM	TG	UKB_S2	UKB_S1	rs76364830	8	13372120	G	A	0.936181	0.0355812	0.00586136	7.7e-09	220258	-0.00501349	0.00619365	0.46	209122
ALM	TG	UKB_S2	UKB_S1	rs55811836	8	57158340	G	A	0.889339	0.0542766	0.00452547	2.5e-33	220258	-0.0100585	0.0047794	0.057	209122
ALM	TG	UKB_S2	UKB_S1	rs12679106	8	73443198	G	T	0.290361	0.0174752	0.00314316	2.4e-08	220258	0.0125061	0.00330422	0.00016	209122
ALM	TG	UKB_S2	UKB_S1	rs67674827	8	78124967	C	T	0.715237	-0.0264653	0.00314961	2.7e-17	220258	-0.00268432	0.00330366	0.32	209122
ALM	TG	UKB_S2	UKB_S1	rs7822566	8	89418733	G	T	0.692796	0.0178536	0.00308164	2.9e-09	220258	-0.00182778	0.00324051	0.7	209122
ALM	TG	UKB_S2	UKB_S1	rs12543207	8	95497430	C	T	0.765916	0.0201661	0.00335815	1.2e-09	220258	-0.00163623	0.00352341	0.69	209122
ALM	TG	UKB_S2	UKB_S1	rs3105460	8	101937374	A	G	0.386708	-0.0181491	0.00292228	3e-10	220258	0.00509608	0.00307089	0.17	209122
ALM	TG	UKB_S2	UKB_S1	rs2737226	8	116639474	T	C	0.391594	0.0204875	0.0029188	2.4e-12	220258	0.00751888	0.00306082	0.028	209122
ALM	TG	UKB_S2	UKB_S1	rs10283100	8	120596023	A	G	0.0553941	-0.0471445	0.00622078	4.4e-14	220258	0.00710248	0.00650447	0.34	209122
ALM	TG	UKB_S2	UKB_S1	rs13271368	8	126506140	C	T	0.762285	0.0231505	0.00337889	2.2e-12	220258	-0.0340227	0.00356306	6.8e-22	209122
ALM	TG	UKB_S2	UKB_S1	rs72722767	8	129205103	G	A	0.702577	-0.0192009	0.00311425	6.5e-10	220258	0.00495285	0.0032695	0.17	209122
ALM	TG	UKB_S2	UKB_S1	rs7012062	8	130740400	G	T	0.829196	0.0234033	0.00377013	6.2e-10	220258	-0.00192157	0.00396575	0.44	209122
ALM	TG	UKB_S2	UKB_S1	rs4909912	8	135572297	C	T	0.57346	0.0275035	0.00287825	2.5e-22	220258	-0.00191567	0.00302262	0.87	209122
ALM	TG	UKB_S2	UKB_S1	rs186474010	8	145501823	A	G	0.809212	-0.0234244	0.00395975	3.5e-09	220258	-0.000196897	0.00415553	0.98	209122
ALM	TG	UKB_S2	UKB_S1	rs12555221	9	6930685	A	G	0.807218	0.0221997	0.00361561	9.9e-10	220258	-0.00361534	0.00381181	0.43	209122
ALM	TG	UKB_S2	UKB_S1	rs10992475	9	95565998	G	A	0.758714	0.0197442	0.00332909	5.2e-09	220258	-0.0107497	0.00351246	0.0021	209122
ALM	TG	UKB_S2	UKB_S1	rs28701981	9	98217581	T	C	0.650505	-0.0280279	0.0029901	1.2e-20	220258	0.00395991	0.00316153	0.19	209122
ALM	TG	UKB_S2	UKB_S1	rs73529854	9	98295917	G	A	0.98872	0.071921	0.0134677	1.7e-08	220258	-0.00142572	0.0140875	0.81	209122
ALM	TG	UKB_S2	UKB_S1	rs6477547	9	109644865	C	T	0.6858	-0.0177807	0.00308418	1.7e-08	220258	-0.00234446	0.00325008	0.48	209122
ALM	TG	UKB_S2	UKB_S1	rs12343956	9	111774463	T	G	0.924359	-0.0369718	0.00537564	7.5e-13	220258	-0.00535522	0.00569594	0.32	209122
ALM	TG	UKB_S2	UKB_S1	rs7869550	9	119134796	A	G	0.800616	0.0337172	0.00355458	1.5e-21	220258	-0.000582962	0.00375459	0.88	209122
ALM	TG	UKB_S2	UKB_S1	rs6478243	9	119296073	T	C	0.607436	-0.0180007	0.00293458	2.6e-09	220258	0.00399979	0.00309467	0.17	209122
ALM	TG	UKB_S2	UKB_S1	rs2274116	9	139094805	C	T	0.657425	0.0158515	0.00300997	2e-08	220258	0.00226027	0.00318212	0.53	209122
ALM	TG	UKB_S2	UKB_S1	rs12764498	10	5042294	T	C	0.882184	0.0239363	0.00442804	6.3e-09	220258	-0.00458168	0.00469593	0.24	209122
ALM	TG	UKB_S2	UKB_S1	rs11014285	10	25178864	G	A	0.834582	-0.0227481	0.0038681	2e-09	220258	0.00693516	0.00409362	0.055	209122
ALM	TG	UKB_S2	UKB_S1	rs10827382	10	34867925	G	A	0.635383	-0.0165648	0.00295844	2e-08	220258	0.00610335	0.00311489	0.02	209122
ALM	TG	UKB_S2	UKB_S1	rs117543413	10	79543740	C	T	0.982317	0.0637235	0.0109022	5.4e-09	220258	0.0206595	0.0115229	0.04	209122
ALM	TG	UKB_S2	UKB_S1	rs4980067	10	81136129	C	A	0.495567	0.0160236	0.00283863	1.8e-08	220258	0.00267794	0.00300333	0.48	209122
ALM	TG	UKB_S2	UKB_S1	rs2814350	10	88008785	G	A	0.694221	-0.0212328	0.00313987	3.8e-11	220258	-0.000590214	0.00332995	0.9	209122
ALM	TG	UKB_S2	UKB_S1	rs2077218	10	96071561	G	A	0.237812	0.0182695	0.00335016	9.4e-09	220258	0.0016233	0.00352837	0.98	209122
ALM	TG	UKB_S2	UKB_S1	rs2439823	10	99778226	A	G	0.455133	-0.0158393	0.00286625	1.9e-08	220258	-0.0161618	0.00301592	7.3e-08	209122
ALM	TG	UKB_S2	UKB_S1	rs11191548	10	104846178	T	C	0.923721	-0.0351966	0.00534552	9.9e-12	220258	-0.000560865	0.00563875	0.98	209122
ALM	TG	UKB_S2	UKB_S1	rs4752306	10	121181627	T	G	0.257808	0.0177234	0.00325597	3.6e-08	220258	-0.00258888	0.00343125	0.46	209122
ALM	TG	UKB_S2	UKB_S1	rs72828952	10	126629608	A	G	0.575539	0.0177057	0.00291699	1.3e-09	220258	0.00139357	0.00307996	0.91	209122
ALM	TG	UKB_S2	UKB_S1	rs11016744	10	131101465	C	A	0.650719	-0.0192388	0.00303869	2e-10	220258	-0.00209351	0.00319933	0.59	209122
ALM	TG	UKB_S2	UKB_S1	rs4320932	11	2171601	T	C	0.814542	0.0228401	0.0036823	8.5e-10	220258	0.00426077	0.00385659	0.35	209122
ALM	TG	UKB_S2	UKB_S1	rs9645625	11	10070833	A	C	0.512437	0.0181939	0.00284548	9.9e-11	220258	0.00880599	0.00298568	0.0037	209122
ALM	TG	UKB_S2	UKB_S1	rs11500197	11	27707409	G	A	0.740172	-0.0337645	0.00323932	4.4e-25	220258	-0.00474103	0.00340008	0.087	209122
ALM	TG	UKB_S2	UKB_S1	rs536007	11	30478524	G	T	0.700322	-0.0218826	0.00309963	4.2e-12	220258	-0.0145467	0.00326117	7.4e-06	209122
ALM	TG	UKB_S2	UKB_S1	rs57635800	11	43878485	G	A	0.708824	-0.0205479	0.00314723	3.3e-11	220258	-0.00747917	0.00330242	0.013	209122
ALM	TG	UKB_S2	UKB_S1	rs7952436	11	67024534	C	T	0.91801	0.0459115	0.00517815	2.9e-19	220258	0.0170024	0.00542378	0.0012	209122
ALM	TG	UKB_S2	UKB_S1	rs2306862	11	68177510	C	T	0.832838	0.0298428	0.00381947	2.6e-15	220258	-0.0077169	0.00401555	0.041	209122
ALM	TG	UKB_S2	UKB_S1	rs1789171	11	69494340	C	A	0.354343	-0.0202065	0.00298193	2e-11	220258	0.00258115	0.00312044	0.47	209122
ALM	TG	UKB_S2	UKB_S1	rs55726687	12	991306	G	A	0.790195	-0.025284	0.00347979	4.9e-14	220258	-0.0110484	0.00368046	0.003	209122
ALM	TG	UKB_S2	UKB_S1	rs76895963	12	4384844	T	G	0.979583	-0.11586	0.0110659	1.4e-25	220258	0.101048	0.0115098	1.2e-19	209122
ALM	TG	UKB_S2	UKB_S1	rs1948662	12	24144590	T	G	0.736289	0.0199082	0.00323732	3.8e-10	220258	-0.00137195	0.00342931	0.71	209122
ALM	TG	UKB_S2	UKB_S1	rs12099669	12	46783653	G	A	0.304101	-0.0248716	0.00308553	4.9e-16	220258	-0.00191155	0.00325942	0.51	209122
ALM	TG	UKB_S2	UKB_S1	rs59128273	12	49232761	C	T	0.556051	0.0156769	0.00285421	2e-08	220258	-0.0030782	0.00301547	0.48	209122
ALM	TG	UKB_S2	UKB_S1	rs7132908	12	50263148	G	A	0.61566	-0.0245902	0.00292147	2.4e-17	220258	-0.0042659	0.00308218	0.13	209122
ALM	TG	UKB_S2	UKB_S1	rs822688	12	53493387	C	T	0.876348	-0.0279005	0.00440441	4.2e-11	220258	0.00133277	0.00464006	0.71	209122
ALM	TG	UKB_S2	UKB_S1	rs58905411	12	54623132	G	A	0.588805	0.0160338	0.00288362	1.9e-08	220258	0.00444328	0.00305044	0.16	209122
ALM	TG	UKB_S2	UKB_S1	rs9669278	12	66374587	T	C	0.480451	0.0341671	0.0028512	1.2e-33	220258	-0.00784784	0.00302161	0.013	209122
ALM	TG	UKB_S2	UKB_S1	rs310796	12	77453226	G	T	0.318956	-0.0169513	0.0030533	3.8e-08	220258	0.00919252	0.00322819	0.0025	209122
ALM	TG	UKB_S2	UKB_S1	rs7977788	12	93982332	G	A	0.776267	-0.0339549	0.00340854	1.7e-22	220258	-0.00167912	0.00359438	0.81	209122
ALM	TG	UKB_S2	UKB_S1	rs34118426	12	94201279	A	G	0.694753	0.0175776	0.00308163	4.9e-09	220258	0.00438077	0.00326602	0.15	209122
ALM	TG	UKB_S2	UKB_S1	rs703549	12	102945701	G	T	0.140096	0.0247387	0.00410487	2.1e-09	220258	-0.00102631	0.00435536	0.76	209122
ALM	TG	UKB_S2	UKB_S1	rs1035236	12	107310797	C	T	0.745722	0.0193437	0.00325824	2.6e-08	220258	-0.0139706	0.00344321	6.2e-05	209122
ALM	TG	UKB_S2	UKB_S1	rs3184504	12	111884608	T	C	0.483204	-0.0165428	0.00283701	2.8e-09	220258	0.00733664	0.00299855	0.017	209122
ALM	TG	UKB_S2	UKB_S1	rs12810788	12	116196322	G	A	0.201711	-0.0240978	0.00361649	5.3e-11	220258	0.00462567	0.00381393	0.17	209122
ALM	TG	UKB_S2	UKB_S1	rs11065126	12	120880707	G	A	0.974021	0.0569786	0.0089195	2.1e-10	220258	-0.0013513	0.00931742	0.98	209122
ALM	TG	UKB_S2	UKB_S1	rs28642975	12	122602305	G	A	0.529932	-0.0243958	0.00284386	5.8e-18	220258	0.00476756	0.00300153	0.13	209122
ALM	TG	UKB_S2	UKB_S1	rs4039670	12	122822655	A	G	0.249288	-0.023827	0.00328234	1.9e-13	220258	0.0102411	0.00346589	0.0036	209122
ALM	TG	UKB_S2	UKB_S1	rs2229840	12	124826462	C	T	0.841143	-0.0351715	0.00389007	7.5e-20	220258	-0.0042668	0.0040748	0.27	209122
ALM	TG	UKB_S2	UKB_S1	rs74507786	13	21318905	T	C	0.170048	0.0223114	0.00379564	2.2e-09	220258	-0.00303465	0.00399015	0.39	209122
ALM	TG	UKB_S2	UKB_S1	rs1218822	13	28011963	G	A	0.338639	-0.0164052	0.00301246	2e-08	220258	-0.00157391	0.00317427	0.48	209122
ALM	TG	UKB_S2	UKB_S1	rs3118914	13	51116901	G	T	0.784292	0.0452694	0.00345648	1.8e-40	220258	-0.00300565	0.00365354	0.24	209122
ALM	TG	UKB_S2	UKB_S1	rs4477562	13	54104968	C	T	0.871823	-0.0320987	0.0042931	3.4e-13	220258	-0.00269639	0.00451648	0.58	209122
ALM	TG	UKB_S2	UKB_S1	rs9317002	13	59175727	C	A	0.484878	-0.0157293	0.00286985	4.9e-08	220258	-0.000954349	0.0030235	0.67	209122
ALM	TG	UKB_S2	UKB_S1	rs1759975	13	78385158	G	A	0.395822	-0.0187854	0.00291153	5.5e-11	220258	-0.00260386	0.0030739	0.32	209122
ALM	TG	UKB_S2	UKB_S1	rs7399669	13	99583701	T	C	0.300334	0.0174566	0.00310628	2e-08	220258	-0.00768238	0.00326813	0.02	209122
ALM	TG	UKB_S2	UKB_S1	rs72680704	14	21804360	A	C	0.868815	-0.0288229	0.00429784	1.5e-11	220258	-0.00500285	0.00453457	0.14	209122
ALM	TG	UKB_S2	UKB_S1	rs2295124	14	23755598	A	G	0.281064	-0.0208768	0.00316473	2.6e-11	220258	0.00804898	0.00335136	0.022	209122
ALM	TG	UKB_S2	UKB_S1	rs12432376	14	25942829	A	G	0.731279	0.0252197	0.00320989	8.3e-16	220258	0.00466095	0.00338043	0.055	209122
ALM	TG	UKB_S2	UKB_S1	rs974471	14	29685328	G	A	0.228568	-0.0193266	0.00338858	2.9e-09	220258	-0.00907156	0.00356915	0.012	209122
ALM	TG	UKB_S2	UKB_S1	rs61993306	14	46951186	G	A	0.550266	-0.0156299	0.00287422	2.4e-08	220258	5.6781e-05	0.0030323	0.91	209122
ALM	TG	UKB_S2	UKB_S1	rs7161323	14	53366149	C	T	0.286747	0.0180215	0.00314569	3.4e-09	220258	-0.000957917	0.00331703	0.72	209122
ALM	TG	UKB_S2	UKB_S1	rs34935520	14	61091401	G	A	0.392873	0.0261167	0.00291289	9.5e-20	220258	-0.00141902	0.00308009	0.74	209122
ALM	TG	UKB_S2	UKB_S1	rs1314916	14	68710834	A	G	0.858438	0.0230966	0.00408739	9.4e-09	220258	0.00410228	0.00431475	0.38	209122
ALM	TG	UKB_S2	UKB_S1	rs10141617	14	70416442	G	A	0.664424	-0.01811	0.00301709	9.3e-10	220258	0.000914403	0.00319008	0.69	209122
ALM	TG	UKB_S2	UKB_S1	rs7141420	14	79899454	C	T	0.483699	-0.021574	0.00286676	1.2e-13	220258	-0.00335013	0.00302176	0.27	209122
ALM	TG	UKB_S2	UKB_S1	rs1285990	14	91522114	C	T	0.28363	-0.0173754	0.0031601	7.8e-09	220258	0.00216197	0.00334558	0.3	209122
ALM	TG	UKB_S2	UKB_S1	rs11627032	14	93104072	T	C	0.743935	-0.0188185	0.00325849	5.9e-09	220258	-0.00279328	0.00344109	0.35	209122
ALM	TG	UKB_S2	UKB_S1	rs147461490	14	105858022	C	T	0.957817	-0.0508344	0.00823266	1.4e-09	220258	-0.00543792	0.00864306	0.64	209122
ALM	TG	UKB_S2	UKB_S1	rs12906197	15	38492199	C	T	0.577392	0.0148853	0.00289766	3.8e-08	220258	-0.00274432	0.00305885	0.47	209122
ALM	TG	UKB_S2	UKB_S1	rs1899819	15	41913668	T	C	0.182266	0.0209863	0.00368513	2e-08	220258	0.00217996	0.00388069	0.58	209122
ALM	TG	UKB_S2	UKB_S1	rs147233090	15	44028047	C	T	0.975187	0.052281	0.00920608	3.1e-09	220258	-0.125879	0.00978833	5.2e-40	209122
ALM	TG	UKB_S2	UKB_S1	rs140464309	15	55800831	C	T	0.984177	0.0610075	0.0114793	4.8e-08	220258	0.0192906	0.0120559	0.064	209122
ALM	TG	UKB_S2	UKB_S1	rs3809569	15	66999828	A	G	0.756573	-0.020575	0.00332517	1.3e-10	220258	-0.00170654	0.00350475	0.52	209122
ALM	TG	UKB_S2	UKB_S1	rs7162532	15	75860861	A	C	0.748878	-0.0198454	0.00329645	6.4e-09	220258	3.08308e-05	0.00347067	0.83	209122
ALM	TG	UKB_S2	UKB_S1	rs2759315	15	81009646	C	A	0.557542	-0.0172803	0.00287014	2.7e-09	220258	0.00235459	0.0030243	0.47	209122
ALM	TG	UKB_S2	UKB_S1	rs2455561	15	86326348	T	G	0.472788	0.0187665	0.00285166	1.8e-10	220258	0.00159054	0.00300093	0.68	209122
ALM	TG	UKB_S2	UKB_S1	rs530742363	15	89399167	C	T	0.32424	0.0250265	0.00304858	3e-16	220258	0.00463347	0.00322157	0.15	209122
ALM	TG	UKB_S2	UKB_S1	rs11648796	16	792190	A	G	0.768759	-0.0208685	0.00352943	6.8e-10	220258	-0.00118005	0.00372848	0.48	209122
ALM	TG	UKB_S2	UKB_S1	rs9934488	16	2155297	A	G	0.830456	0.0315924	0.00380321	8.2e-18	220258	0.000104297	0.00401205	0.73	209122
ALM	TG	UKB_S2	UKB_S1	rs879620	16	4015729	C	T	0.387308	-0.0279241	0.00292637	2.1e-21	220258	-0.00488814	0.00309215	0.17	209122
ALM	TG	UKB_S2	UKB_S1	rs62032566	16	28383243	C	T	0.587488	-0.0181845	0.00292013	1.3e-10	220258	0.000168026	0.00308821	0.94	209122
ALM	TG	UKB_S2	UKB_S1	rs72801853	16	53516824	A	G	0.698558	-0.0190053	0.00309061	6.8e-10	220258	0.00132639	0.00326135	0.64	209122
ALM	TG	UKB_S2	UKB_S1	rs1421085	16	53800954	T	C	0.597329	-0.0581721	0.00289612	5.4e-90	220258	-0.00120743	0.0030579	0.81	209122
ALM	TG	UKB_S2	UKB_S1	rs76513770	16	72505534	T	C	0.872207	0.0293527	0.00425783	4.1e-13	220258	0.00303144	0.00447994	0.23	209122
ALM	TG	UKB_S2	UKB_S1	rs12919861	16	81663469	G	A	0.516592	-0.0160295	0.00284443	6.1e-09	220258	-0.000468217	0.00299899	0.77	209122
ALM	TG	UKB_S2	UKB_S1	rs8052560	16	88777242	C	A	0.234598	-0.0190185	0.00335011	4.3e-09	220258	0.00348199	0.00354704	0.37	209122
ALM	TG	UKB_S2	UKB_S1	rs4516268	17	1846831	C	A	0.806363	0.0234569	0.00360719	3.3e-11	220258	0.00219862	0.00380658	0.57	209122
ALM	TG	UKB_S2	UKB_S1	rs57307236	17	2159502	A	G	0.601319	-0.016087	0.00290284	2.3e-08	220258	0.00518717	0.00306601	0.071	209122
ALM	TG	UKB_S2	UKB_S1	rs55831773	17	7559037	C	T	0.800535	0.0214839	0.00362808	2.9e-09	220258	-0.0102823	0.00383272	0.0058	209122
ALM	TG	UKB_S2	UKB_S1	rs78378222	17	7571752	T	G	0.987554	-0.118604	0.0131144	6e-20	220258	0.0110937	0.0139711	0.47	209122
ALM	TG	UKB_S2	UKB_S1	rs6505216	17	29206421	G	T	0.766886	0.0341491	0.00349892	5.5e-22	220258	-0.00607992	0.00369822	0.12	209122
ALM	TG	UKB_S2	UKB_S1	rs2015561	17	38593294	A	G	0.575397	0.0160536	0.00287387	8.9e-09	220258	0.00560058	0.00303356	0.031	209122
ALM	TG	UKB_S2	UKB_S1	rs1543158	17	40694005	G	A	0.645276	0.0183367	0.0029939	2.7e-09	220258	0.0021088	0.00314841	0.54	209122
ALM	TG	UKB_S2	UKB_S1	rs3024272	17	43044680	G	A	0.812067	-0.0201694	0.0036568	4.3e-08	220258	0.00513967	0.0038427	0.2	209122
ALM	TG	UKB_S2	UKB_S1	rs4986172	17	43216281	C	T	0.658046	0.0179948	0.00299676	5.7e-09	220258	-0.00681461	0.00317009	0.04	209122
ALM	TG	UKB_S2	UKB_S1	rs78270829	17	46913863	T	G	0.981942	-0.0601929	0.0108563	4.4e-08	220258	0.0251253	0.0115402	0.022	209122
ALM	TG	UKB_S2	UKB_S1	rs7214743	17	59498052	A	G	0.328803	0.0189519	0.00302314	1.9e-10	220258	0.000723376	0.00318878	0.84	209122
ALM	TG	UKB_S2	UKB_S1	rs2005172	17	61996255	A	C	0.360645	-0.0290444	0.00299805	4.3e-23	220258	0.00202377	0.00315999	0.58	209122
ALM	TG	UKB_S2	UKB_S1	rs4968801	17	68159800	A	G	0.887973	0.0289122	0.0045167	2.3e-10	220258	-0.00489745	0.00474858	0.34	209122
ALM	TG	UKB_S2	UKB_S1	rs111656919	17	79936522	G	A	0.967187	-0.0455783	0.00802933	3.1e-08	220258	-0.00283841	0.00853888	0.65	209122
ALM	TG	UKB_S2	UKB_S1	rs1517037	18	56878274	C	T	0.812903	0.019036	0.0036533	2.3e-08	220258	-0.000963458	0.00383988	0.81	209122
ALM	TG	UKB_S2	UKB_S1	rs34633411	18	57854694	C	T	0.764862	-0.0625461	0.00336247	1e-77	220258	-0.0119297	0.00354	0.0011	209122
ALM	TG	UKB_S2	UKB_S1	rs57636386	18	58048295	T	C	0.916441	0.0396314	0.00515515	2e-14	220258	0.00989041	0.00543714	0.05	209122
ALM	TG	UKB_S2	UKB_S1	rs12955939	18	60755065	G	T	0.567126	-0.0159861	0.00287357	2.8e-08	220258	0.00453826	0.00303406	0.14	209122
ALM	TG	UKB_S2	UKB_S1	rs74494415	18	74972138	C	T	0.960676	0.0477625	0.00737724	1.3e-11	220258	-0.0238567	0.00770231	0.002	209122
ALM	TG	UKB_S2	UKB_S1	rs62621197	19	8670147	C	T	0.962973	0.0486769	0.00782326	6.5e-10	220258	0.0160177	0.00821627	0.016	209122
ALM	TG	UKB_S2	UKB_S1	rs7248205	19	10770305	C	T	0.399006	0.0218557	0.0029136	4.3e-14	220258	-0.00126692	0.00306707	0.72	209122
ALM	TG	UKB_S2	UKB_S1	rs62104473	19	30289779	C	T	0.671693	-0.0204751	0.00304046	1.1e-11	220258	-0.0099275	0.00320118	0.00096	209122
ALM	TG	UKB_S2	UKB_S1	rs11879227	19	46193351	A	G	0.815961	0.0197308	0.00366707	4.4e-08	220258	-0.00473932	0.00386887	0.18	209122
ALM	TG	UKB_S2	UKB_S1	rs7252158	19	47543241	G	A	0.264561	-0.0200456	0.00324366	3.7e-10	220258	-0.00338342	0.00340839	0.25	209122
ALM	TG	UKB_S2	UKB_S1	rs45474992	19	47724564	C	T	0.963568	0.0644383	0.00768322	1.7e-16	220258	0.0063449	0.00811909	0.69	209122
ALM	TG	UKB_S2	UKB_S1	rs4252548	19	55879672	C	T	0.978182	0.0564373	0.00972741	5.7e-09	220258	0.00925104	0.0101927	0.5	209122
ALM	TG	UKB_S2	UKB_S1	rs947088	20	17171373	G	T	0.282539	-0.0198551	0.00316898	5.3e-10	220258	0.00113437	0.00334685	0.99	209122
ALM	TG	UKB_S2	UKB_S1	rs6081869	20	20060745	T	G	0.613481	0.0166487	0.00296163	1.1e-08	220258	-0.00257464	0.00312516	0.28	209122
ALM	TG	UKB_S2	UKB_S1	rs1569959	20	21223410	T	G	0.333196	0.0192484	0.00303678	3.7e-10	220258	-0.00332133	0.00321324	0.45	209122
ALM	TG	UKB_S2	UKB_S1	rs7274811	20	32333181	G	T	0.739812	0.0284314	0.00324218	2.2e-19	220258	-0.00526688	0.00343098	0.13	209122
ALM	TG	UKB_S2	UKB_S1	rs143384	20	34025756	A	G	0.596051	-0.0479185	0.00289762	6.4e-63	220258	0.00398938	0.0030574	0.21	209122
ALM	TG	UKB_S2	UKB_S1	rs1001352	20	35872647	C	T	0.183704	-0.0232971	0.00369306	2.6e-10	220258	0.000301017	0.00389636	0.88	209122
ALM	TG	UKB_S2	UKB_S1	rs9983358	21	39670772	C	A	0.432948	0.0162992	0.00287813	2e-08	220258	-0.00497199	0.00303306	0.14	209122
ALM	TG	UKB_S2	UKB_S1	rs4819021	21	46466927	T	C	0.523407	0.015777	0.00288377	3.5e-08	220258	0.00248706	0.00303465	0.38	209122
exposure: exposure trait.
outcome: outcome trait.
exp_sample: exposure trait sample.
out_sample: outcome trait sample.
SNP: SNP ID.
chr: chromosome, based on GRCH37.
pos: physical position, based on GRCH37.
ea: effect allele.
oa: other allele.
eaf: effect allele frequency.
b.exp: beta coefficient of the effect allele in the exposure sample.
se.exp: standard error of b.exp.
p.exp: p-value b.exp.
N.exp: exposure sample size.
b.out: beta coefficient of the effect allele in the outcome sample.
se.out: standard error of b.out.
p.out: p-value of b.out.
N.out: outcome sample size.
ALM: appendicular lean mass.
TC: total cholesterol.
HDL-C: high-density lipoprotein cholesterol.
LDL-C: low-density lipoprotein cholesterol.
TG: triglycerides.
UKB_S1: UKB subsample 1.
UKB_S2: UKB subsample 2.
GLGC: Global Lipids Genetics Consortium.

### Sheet: Stable8
Supplemental table 8, IVs used for the reverse MR analysis of lipid traits and ALM.
exposure	outcome	exp_sample	out_sample	SNP	chr	pos	ea	oa	eaf	b.exp	se.exp	p.exp	N.exp	b.out	se.out	p.out	N.out
HDL-C	ALM	GLGC	UKB	rs2340596	1	913889	G	A	0.414	0.0107772	0.00183029	3.9e-09	760949	0.0011	0.002	0.5943	440502
HDL-C	ALM	GLGC	UKB	rs72629496	1	2953143	A	G	0.166	-0.0132708	0.0021782	1.11e-09	882186	-0.0048	0.0026	0.06805	440502
HDL-C	ALM	GLGC	UKB	rs6691831	1	11220180	G	A	0.257	0.0108132	0.0019127	1.57e-08	848047	0.0222	0.0023	6.328e-22	440502
HDL-C	ALM	GLGC	UKB	rs1253920	1	20918089	T	G	0.387	0.0103758	0.00163268	2.08e-10	885559	-0.0055	0.0021	0.00723	440502
HDL-C	ALM	GLGC	UKB	rs10753556	1	23732762	A	G	0.127	-0.0210523	0.00240544	2.1e-18	885414	0.0081	0.003	0.007357	440502
HDL-C	ALM	GLGC	UKB	rs12046614	1	26851729	C	A	0.213	0.0131795	0.00196058	1.79e-11	888162	0.0132	0.0025	7.522e-08	440502
HDL-C	ALM	GLGC	UKB	rs75460349	1	27180088	C	A	0.0237	-0.0844694	0.00515805	2.83e-60	883435	0.0184	0.0067	0.005959	440502
HDL-C	ALM	GLGC	UKB	rs546355	1	28364156	C	T	0.314	-0.012974	0.00172337	5.14e-14	882430	-0.0033	0.0022	0.1241	440502
HDL-C	ALM	GLGC	UKB	rs3768321	1	40035928	T	G	0.191	-0.0442984	0.00207219	2.16e-101	888127	0.0199	0.0025	2.154e-15	440502
HDL-C	ALM	GLGC	UKB	rs61775126	1	42756774	C	T	0.164	-0.0121987	0.002229	4.43e-08	858511	-0.0028	0.0027	0.2979	440502
HDL-C	ALM	GLGC	UKB	rs61772578	1	56939235	G	A	0.116	-0.0163996	0.00252225	7.93e-11	888136	-0.0069	0.0032	0.02917	440502
HDL-C	ALM	GLGC	UKB	rs1168040	1	62960575	T	C	0.318	-0.0123009	0.00175103	2.14e-12	875764	-0.0032	0.0021	0.1271	440502
HDL-C	ALM	GLGC	UKB	rs4655794	1	66159301	T	C	0.442	-0.00991619	0.00162844	1.13e-09	887925	-0.0018	0.002	0.3821	440502
HDL-C	ALM	GLGC	UKB	rs2613496	1	72754788	T	C	0.18	0.0146216	0.00210039	3.37e-12	888166	-0.0203	0.0025	9.427e-16	440502
HDL-C	ALM	GLGC	UKB	rs11161570	1	85721911	T	C	0.497	0.00889026	0.00159311	2.4e-08	887930	-0.0091	0.002	4.777e-06	440502
HDL-C	ALM	GLGC	UKB	rs3767964	1	93815490	T	C	0.362	0.0273497	0.00168268	2.1e-59	885529	0.0063	0.0021	0.002337	440502
HDL-C	ALM	GLGC	UKB	rs2878349	1	107549245	A	G	0.324	-0.0109972	0.00172437	1.8e-10	888002	0.0092	0.0021	1.539e-05	440502
HDL-C	ALM	GLGC	UKB	rs629301	1	109818306	G	T	0.219	0.0378853	0.00190891	1.18e-87	888164	0.0126	0.0024	1.528e-07	440502
HDL-C	ALM	GLGC	UKB	rs2269340	1	110172236	C	T	0.0781	-0.0273613	0.00303343	1.88e-19	887541	-0.0034	0.0037	0.3586	440502
HDL-C	ALM	GLGC	UKB	rs557506161	1	110288855	A	G	0.0757	-0.0197176	0.00343388	9.35e-09	693813	-0.0054	0.0037	0.1458	440502
HDL-C	ALM	GLGC	UKB	rs267738	1	150940625	G	T	0.209	0.0232265	0.00196423	2.91e-32	887359	-0.0071	0.0024	0.003233	440502
HDL-C	ALM	GLGC	UKB	rs145904381	1	151017991	C	T	0.0123	0.0502111	0.00749379	2.08e-11	876518	0.0051	0.0093	0.5861	440502
HDL-C	ALM	GLGC	UKB	rs9426830	1	154594690	G	A	0.478	0.00887574	0.00159147	2.45e-08	887358	-0.0086	0.002	1.522e-05	440502
HDL-C	ALM	GLGC	UKB	rs3806415	1	156698265	T	C	0.323	0.0144001	0.00170407	2.9e-17	879226	-0.0023	0.0021	0.2847	440502
HDL-C	ALM	GLGC	UKB	rs4656984	1	161078909	T	C	0.39	-0.0106204	0.00169719	3.91e-10	875629	0.0032	0.0021	0.1185	440502
HDL-C	ALM	GLGC	UKB	rs2305972	1	161574548	G	A	0.419	-0.0102505	0.00183047	2.14e-08	773284	0.0003	0.0021	0.9029	440502
HDL-C	ALM	GLGC	UKB	rs9425299	1	172359100	C	T	0.428	-0.0121206	0.00161831	6.9e-14	878393	0.0039	0.002	0.05551	440502
HDL-C	ALM	GLGC	UKB	rs4077194	1	178533832	G	T	0.487	0.018807	0.00160064	7.09e-32	887139	0.0023	0.002	0.2483	440502
HDL-C	ALM	GLGC	UKB	rs1689796	1	182151236	G	T	0.325	-0.0272973	0.0017045	1.01e-57	887353	0.0027	0.0021	0.2062	440502
HDL-C	ALM	GLGC	UKB	rs17849502	1	183532580	T	G	0.0458	-0.0210462	0.0038171	3.51e-08	876959	-0.0087	0.0045	0.05085	440502
HDL-C	ALM	GLGC	UKB	rs10911505	1	184049978	C	T	0.357	-0.0094526	0.00167594	1.7e-08	876979	0.013	0.0021	4.117e-10	440502
HDL-C	ALM	GLGC	UKB	rs1536317	1	198493095	T	C	0.0414	-0.0224614	0.00406714	3.34e-08	882732	0.002	0.0053	0.6996	440502
HDL-C	ALM	GLGC	UKB	rs12143329	1	202197659	T	C	0.403	0.0113516	0.00163398	3.73e-12	873559	-0.0047	0.002	0.02103	440502
HDL-C	ALM	GLGC	UKB	rs13303359	1	203518873	A	C	0.48	-0.0134163	0.0018083	1.18e-13	798842	-0.0022	0.002	0.2656	440502
HDL-C	ALM	GLGC	UKB	rs3767298	1	205037354	A	G	0.179	-0.0137019	0.00209121	5.67e-11	888099	0.0002	0.0026	0.9437	440502
HDL-C	ALM	GLGC	UKB	rs3747973	1	205677148	A	G	0.414	-0.0150496	0.00164719	6.45e-20	875656	0.0181	0.002	6.35e-19	440502
HDL-C	ALM	GLGC	UKB	rs12034991	1	210145298	G	A	0.349	-0.0107111	0.00171218	3.95e-10	888191	0.0077	0.0021	0.0002091	440502
HDL-C	ALM	GLGC	UKB	rs12023488	1	212498198	T	C	0.374	0.00945982	0.00165451	1.08e-08	882700	-0.0042	0.0021	0.04238	440502
HDL-C	ALM	GLGC	UKB	rs2785998	1	219734998	A	C	0.311	0.0180318	0.00173116	2.1e-25	888188	0.002	0.0021	0.3536	440502
HDL-C	ALM	GLGC	UKB	rs2642438	1	220970028	A	G	0.293	-0.0257832	0.00175939	1.26e-48	874931	0.009	0.0022	3.684e-05	440502
HDL-C	ALM	GLGC	UKB	rs12117480	1	224451838	A	C	0.0359	-0.0269992	0.00435163	5.49e-10	882732	0.0154	0.0052	0.003269	440502
HDL-C	ALM	GLGC	UKB	rs4846914	1	230295691	G	A	0.402	-0.0458538	0.00161887	1.72e-176	884728	0.0011	0.002	0.5988	440502
HDL-C	ALM	GLGC	UKB	rs1043897	1	230416399	T	G	0.41	0.0136971	0.00163098	4.54e-17	881857	0.0033	0.002	0.1016	440502
HDL-C	ALM	GLGC	UKB	rs553427	1	234852760	C	T	0.469	-0.0170593	0.00162449	8.52e-26	884728	0.0012	0.002	0.5575	440502
HDL-C	ALM	GLGC	UKB	rs72758725	1	239812095	C	T	0.289	-0.0100524	0.001764	1.21e-08	887357	0	0.0022	0.9999	440502
HDL-C	ALM	GLGC	UKB	rs17713879	2	254215	A	G	0.369	0.0159796	0.00166439	7.93e-22	879056	-0.0045	0.0021	0.02845	440502
HDL-C	ALM	GLGC	UKB	rs66906321	2	630070	T	C	0.175	0.0149465	0.00213989	2.85e-12	874864	-0.054	0.0026	2.53e-93	440502
HDL-C	ALM	GLGC	UKB	rs6542680	2	3640142	C	T	0.197	0.0222901	0.00203903	8.13e-28	860289	-0.0084	0.0026	0.001295	440502
HDL-C	ALM	GLGC	UKB	rs1107850	2	20371772	A	G	0.492	-0.012141	0.00159858	3.08e-14	888143	0.0056	0.002	0.00547	440502
HDL-C	ALM	GLGC	UKB	rs6728178	2	21193946	A	G	0.238	0.0571916	0.00186573	1e-200	888156	0.0002	0.0024	0.9441	440502
HDL-C	ALM	GLGC	UKB	rs13432533	2	26571411	G	A	0.469	0.00951204	0.00160666	3.21e-09	885542	0.002	0.002	0.3207	440502
HDL-C	ALM	GLGC	UKB	rs1001204	2	30478779	G	A	0.192	-0.0119724	0.00201264	2.7e-09	888126	0.0035	0.0025	0.158	440502
HDL-C	ALM	GLGC	UKB	rs1988650	2	42689362	T	C	0.209	0.0115275	0.00200365	8.75e-09	888086	0.0034	0.0025	0.1621	440502
HDL-C	ALM	GLGC	UKB	rs17326656	2	48962291	T	G	0.228	-0.0134251	0.00191277	2.24e-12	888192	0.0044	0.0024	0.05971	440502
HDL-C	ALM	GLGC	UKB	rs805318	2	54135052	T	C	0.453	0.0114147	0.00161349	1.5e-12	888191	-0.0096	0.002	1.93e-06	440502
HDL-C	ALM	GLGC	UKB	rs12477711	2	55245177	T	C	0.466	-0.0088304	0.0016033	3.64e-08	888180	0.0044	0.002	0.02831	440502
HDL-C	ALM	GLGC	UKB	rs1861410	2	58933591	C	T	0.451	-0.0120747	0.00161779	8.41e-14	882693	0.017	0.002	3.863e-17	440502
HDL-C	ALM	GLGC	UKB	rs35603314	2	59293596	A	C	0.361	0.00996482	0.00168483	3.33e-09	878209	-0.0087	0.0021	3.015e-05	440502
HDL-C	ALM	GLGC	UKB	rs17432483	2	63023836	C	T	0.0609	-0.0205957	0.00341378	1.61e-09	887359	0.0076	0.0042	0.06788	440502
HDL-C	ALM	GLGC	UKB	rs2723064	2	65279805	C	T	0.388	0.016436	0.00164709	1.89e-23	887351	-0.002	0.0021	0.3427	440502
HDL-C	ALM	GLGC	UKB	rs7586605	2	85561141	C	T	0.268	-0.0120117	0.00181958	4.07e-11	887524	-0.0035	0.0022	0.1173	440502
HDL-C	ALM	GLGC	UKB	rs4851250	2	100729293	C	T	0.17	0.0146079	0.00211904	5.44e-12	888084	-0.0046	0.0026	0.07705	440502
HDL-C	ALM	GLGC	UKB	rs13409032	2	101572248	C	T	0.372	-0.00911704	0.0016725	5e-08	888023	0.0039	0.0021	0.06016	440502
HDL-C	ALM	GLGC	UKB	rs7578604	2	121308660	T	G	0.245	-0.0120558	0.00186779	1.09e-10	886714	0.0038	0.0023	0.09671	440502
HDL-C	ALM	GLGC	UKB	rs3739020	2	136602491	G	T	0.229	0.0177948	0.00200421	6.76e-19	824753	-0.0056	0.0025	0.02461	440502
HDL-C	ALM	GLGC	UKB	rs7568603	2	146352541	T	G	0.399	-0.0097897	0.00163083	1.94e-09	881253	0.0016	0.002	0.4196	440502
HDL-C	ALM	GLGC	UKB	rs76840964	2	160754947	G	A	0.129	0.0135389	0.00244992	3.27e-08	887996	-0.0117	0.003	0.0001287	440502
HDL-C	ALM	GLGC	UKB	rs62189714	2	162966841	A	C	0.432	0.0100863	0.00167643	1.78e-09	873474	-0.0042	0.002	0.03744	440502
HDL-C	ALM	GLGC	UKB	rs13389219	2	165528876	T	C	0.403	0.0289232	0.00162498	7.18e-71	885463	-0.0007	0.002	0.7195	440502
HDL-C	ALM	GLGC	UKB	rs1866631	2	174075761	G	A	0.413	0.0109852	0.0016314	1.66e-11	877796	-0.0027	0.002	0.1818	440502
HDL-C	ALM	GLGC	UKB	rs10167485	2	181321102	G	A	0.266	-0.00995281	0.00181916	4.47e-08	888191	0.0107	0.0023	2.145e-06	440502
HDL-C	ALM	GLGC	UKB	rs13404250	2	188116196	T	C	0.331	0.01042	0.00171136	1.14e-09	888165	-0.0003	0.0021	0.902	440502
HDL-C	ALM	GLGC	UKB	rs7581601	2	203497786	C	A	0.317	-0.0169235	0.00172411	9.63e-23	887175	0.0041	0.0022	0.05886	440502
HDL-C	ALM	GLGC	UKB	rs1055229	2	208531683	T	C	0.215	0.0111452	0.00197295	1.61e-08	887359	-0.01	0.0025	6.811e-05	440502
HDL-C	ALM	GLGC	UKB	rs1047891	2	211540507	A	C	0.304	-0.0157012	0.00175592	3.83e-19	877448	0.0228	0.0021	2.384e-26	440502
HDL-C	ALM	GLGC	UKB	rs10932536	2	215369762	C	T	0.493	0.0102324	0.00159656	1.46e-10	884635	-0.0054	0.002	0.006879	440502
HDL-C	ALM	GLGC	UKB	rs78058190	2	219699999	A	G	0.0529	-0.0748945	0.00415652	1.39e-72	855037	-0.0144	0.0051	0.005005	440502
HDL-C	ALM	GLGC	UKB	rs2943652	2	227108446	C	T	0.369	0.036234	0.00165786	6.83e-106	887257	-0.0074	0.0021	0.0003786	440502
HDL-C	ALM	GLGC	UKB	rs35053761	2	227418737	A	C	0.0735	-0.0202553	0.00308195	4.96e-11	887361	-0.0115	0.004	0.003709	440502
HDL-C	ALM	GLGC	UKB	rs11694828	2	228565656	A	G	0.444	0.0160181	0.00167474	1.13e-21	864100	0.003	0.0021	0.1511	440502
HDL-C	ALM	GLGC	UKB	rs4675812	2	242395674	G	A	0.409	-0.0137035	0.0016291	4.04e-17	879194	0.0062	0.002	0.002389	440502
HDL-C	ALM	GLGC	UKB	rs13076933	3	12327431	G	T	0.256	-0.0132984	0.00184418	5.55e-13	888052	0.0037	0.0023	0.1091	440502
HDL-C	ALM	GLGC	UKB	rs74833298	3	12343549	A	C	0.0275	-0.0529101	0.00484551	9.31e-28	883560	0.0096	0.0062	0.1233	440502
HDL-C	ALM	GLGC	UKB	rs2455850	3	15782711	A	C	0.313	-0.013383	0.00177138	4.18e-14	856055	0.0058	0.0021	0.006963	440502
HDL-C	ALM	GLGC	UKB	rs62243070	3	20073071	A	G	0.308	-0.0104482	0.0017813	4.48e-09	878268	-0.0009	0.0022	0.6661	440502
HDL-C	ALM	GLGC	UKB	rs9867989	3	24291197	C	T	0.12	-0.0152574	0.00246032	5.6e-10	888183	0.0126	0.0031	5.149e-05	440502
HDL-C	ALM	GLGC	UKB	rs7622114	3	36960660	C	A	0.431	-0.0139707	0.00162695	8.92e-18	888191	0.0086	0.002	2.233e-05	440502
HDL-C	ALM	GLGC	UKB	rs114155959	3	43804956	A	C	0.0354	0.0246353	0.00443431	2.77e-08	883550	-0.0026	0.005	0.6005	440502
HDL-C	ALM	GLGC	UKB	rs2305637	3	47045846	T	C	0.17	-0.0232568	0.00215478	3.71e-27	865894	-0.01	0.0026	0.0001454	440502
HDL-C	ALM	GLGC	UKB	rs11130181	3	49109919	G	A	0.242	0.0110671	0.001886	4.41e-09	883848	-0.0024	0.0024	0.3101	440502
HDL-C	ALM	GLGC	UKB	rs7613875	3	49971514	C	A	0.478	0.0228346	0.00161432	2e-45	887999	-0.0181	0.002	2.058e-19	440502
HDL-C	ALM	GLGC	UKB	rs184975158	3	52583929	C	A	0.0121	-0.0536788	0.00778688	5.44e-12	847981	-0.017	0.0093	0.06806	440502
HDL-C	ALM	GLGC	UKB	rs33999310	3	52883332	A	G	0.104	0.0292336	0.00260973	4e-29	888177	0.0202	0.0032	2.249e-10	440502
HDL-C	ALM	GLGC	UKB	rs4597680	3	57596105	T	C	0.211	0.0122167	0.00201478	1.33e-09	875713	0.0022	0.0024	0.3595	440502
HDL-C	ALM	GLGC	UKB	rs6773596	3	62560473	T	C	0.192	0.0126772	0.00201856	3.38e-10	887576	-0.007	0.0026	0.007037	440502
HDL-C	ALM	GLGC	UKB	rs9828193	3	66841702	G	A	0.178	-0.0122702	0.00211399	6.46e-09	888126	0.0036	0.0027	0.1752	440502
HDL-C	ALM	GLGC	UKB	rs4855447	3	69803328	A	G	0.208	0.0126098	0.00197081	1.57e-10	885526	0.0086	0.0024	0.0004292	440502
HDL-C	ALM	GLGC	UKB	rs1079409	3	71580024	A	C	0.328	-0.00955593	0.00172177	2.86e-08	875678	-0.0031	0.0021	0.1447	440502
HDL-C	ALM	GLGC	UKB	rs13066793	3	87037543	G	A	0.0913	0.017521	0.00286055	9.07e-10	881020	0.0154	0.0035	1.07e-05	440502
HDL-C	ALM	GLGC	UKB	rs4516580	3	114509447	T	C	0.166	0.0142814	0.00221051	1.04e-10	848806	0.0001	0.0027	0.9842	440502
HDL-C	ALM	GLGC	UKB	rs3732356	3	119529113	G	T	0.0688	0.0276268	0.00320788	7.17e-18	885435	-0.0016	0.0041	0.7014	440502
HDL-C	ALM	GLGC	UKB	rs11708067	3	123065778	G	A	0.22	-0.0138626	0.00191123	4.07e-13	888048	-0.0066	0.0023	0.004758	440502
HDL-C	ALM	GLGC	UKB	rs6762569	3	127287819	G	A	0.383	0.00910357	0.00166869	4.88e-08	870260	0.0016	0.002	0.4238	440502
HDL-C	ALM	GLGC	UKB	rs2255508	3	129294456	T	C	0.193	0.0156897	0.00202548	9.47e-15	888159	0.0004	0.0025	0.872	440502
HDL-C	ALM	GLGC	UKB	rs7649058	3	131753688	C	T	0.312	-0.00956234	0.00172187	2.8e-08	888170	0.0173	0.0021	7.064e-16	440502
HDL-C	ALM	GLGC	UKB	rs687339	3	135932359	C	T	0.216	0.0269399	0.00196256	7.01e-43	888089	-0.0096	0.0024	5.556e-05	440502
HDL-C	ALM	GLGC	UKB	rs17633378	3	142778355	T	C	0.386	0.00969077	0.00163077	2.81e-09	888191	-0.0004	0.0021	0.8363	440502
HDL-C	ALM	GLGC	UKB	rs7617699	3	150073796	G	A	0.103	-0.0167251	0.00263028	2.03e-10	888129	0.0009	0.0032	0.7837	440502
HDL-C	ALM	GLGC	UKB	rs2055355	3	152077625	G	A	0.288	0.0130245	0.00177136	1.94e-13	888150	-0.0078	0.0022	0.0003455	440502
HDL-C	ALM	GLGC	UKB	rs10049088	3	156797648	T	C	0.383	0.022548	0.00164307	7.38e-43	879075	0.0054	0.0021	0.0091	440502
HDL-C	ALM	GLGC	UKB	rs865809	3	183997735	A	G	0.233	-0.010811	0.00190333	1.35e-08	887332	0.0203	0.0024	1.696e-17	440502
HDL-C	ALM	GLGC	UKB	rs1516725	3	185824004	T	C	0.133	-0.0300204	0.0023778	1.53e-36	887360	-0.0273	0.0029	6.496e-21	440502
HDL-C	ALM	GLGC	UKB	rs2280209	3	185865240	C	A	0.362	-0.0122977	0.00168437	2.85e-13	874917	0.0006	0.0021	0.7621	440502
HDL-C	ALM	GLGC	UKB	rs2268840	3	185931174	C	T	0.219	0.019237	0.00201078	1.1e-21	861768	-0.0009	0.0024	0.6926	440502
HDL-C	ALM	GLGC	UKB	rs4677744	3	194499772	C	T	0.318	0.0100402	0.00173379	7e-09	881273	0.0057	0.0022	0.009066	440502
HDL-C	ALM	GLGC	UKB	rs2641367	3	195194740	C	T	0.407	0.0109753	0.00176978	5.59e-10	813209	-0.002	0.002	0.3169	440502
HDL-C	ALM	GLGC	UKB	rs34311866	4	951947	C	T	0.185	-0.01791	0.00206172	3.72e-18	882439	-0.0066	0.0026	0.01164	440502
HDL-C	ALM	GLGC	UKB	rs4450871	4	4990298	G	A	0.435	0.0123551	0.00182081	1.16e-11	810991	0.0008	0.002	0.7045	440502
HDL-C	ALM	GLGC	UKB	rs6843330	4	17952056	A	G	0.146	-0.0134976	0.00224012	1.69e-09	887359	-0.0412	0.0027	1.909e-51	440502
HDL-C	ALM	GLGC	UKB	rs10028665	4	23875834	T	C	0.291	0.0104499	0.00175998	2.89e-09	886708	0.0066	0.0022	0.003117	440502
HDL-C	ALM	GLGC	UKB	rs12502605	4	26031528	C	T	0.18	-0.0181805	0.00207173	1.7e-18	887309	0.0102	0.0026	8.458e-05	440502
HDL-C	ALM	GLGC	UKB	rs12646350	4	37160803	A	C	0.489	-0.00892433	0.00162287	3.82e-08	857856	0.0055	0.002	0.006374	440502
HDL-C	ALM	GLGC	UKB	rs12506484	4	38402147	T	C	0.0919	-0.0173083	0.00276055	3.61e-10	887307	0.0085	0.0035	0.0162	440502
HDL-C	ALM	GLGC	UKB	rs12641981	4	45179883	T	C	0.427	-0.0112866	0.00160547	2.06e-12	885560	0.021	0.002	2.987e-25	440502
HDL-C	ALM	GLGC	UKB	rs7656088	4	55499537	T	C	0.475	0.00982601	0.00162369	1.43e-09	875736	-0.0108	0.002	7.73e-08	440502
HDL-C	ALM	GLGC	UKB	rs1714008	4	57945621	G	A	0.414	-0.00889872	0.00161816	3.81e-08	888147	0.0051	0.002	0.01203	440502
HDL-C	ALM	GLGC	UKB	rs35662434	4	69339933	G	A	0.214	0.0145393	0.00205368	1.45e-12	836335	-0.0096	0.0024	5.005e-05	440502
HDL-C	ALM	GLGC	UKB	rs7686914	4	69537915	C	T	0.471	0.0115504	0.00183045	2.79e-10	774839	-0.006	0.002	0.002653	440502
HDL-C	ALM	GLGC	UKB	rs2175766	4	76572191	A	C	0.456	-0.00890155	0.00160027	2.66e-08	888192	0.0064	0.002	0.001508	440502
HDL-C	ALM	GLGC	UKB	rs6831339	4	83906408	T	C	0.244	-0.0115534	0.0018588	5.12e-10	882368	0.0057	0.0023	0.01359	440502
HDL-C	ALM	GLGC	UKB	rs3775217	4	88019467	G	A	0.378	0.0150791	0.0016438	4.59e-20	888189	0.001	0.0021	0.6307	440502
HDL-C	ALM	GLGC	UKB	rs28418580	4	89742244	T	C	0.463	-0.0194317	0.00159852	5.33e-34	888101	0.0005	0.002	0.815	440502
HDL-C	ALM	GLGC	UKB	rs4552429	4	90067301	G	A	0.101	0.0150538	0.00264501	1.26e-08	885554	0.0001	0.0032	0.9663	440502
HDL-C	ALM	GLGC	UKB	rs35351957	4	96172338	A	G	0.323	-0.0107589	0.00181984	3.38e-09	878388	0.0044	0.0022	0.03894	440502
HDL-C	ALM	GLGC	UKB	rs2602844	4	100020987	C	T	0.43	0.0109651	0.00161877	1.26e-11	888134	-0.0028	0.002	0.1695	440502
HDL-C	ALM	GLGC	UKB	rs951941	4	100541411	A	G	0.0338	0.0303525	0.00443019	7.32e-12	883559	-0.0125	0.0052	0.0162	440502
HDL-C	ALM	GLGC	UKB	rs13107325	4	103188709	T	C	0.0596	-0.0810407	0.003273	2.4e-135	888191	0.0188	0.0038	7.482e-07	440502
HDL-C	ALM	GLGC	UKB	rs62329749	4	105811657	T	C	0.102	-0.0149765	0.00262873	1.22e-08	888164	0.0044	0.0035	0.2118	440502
HDL-C	ALM	GLGC	UKB	rs9884482	4	106081636	C	T	0.381	-0.0116436	0.00163518	1.07e-12	888130	0.0152	0.0021	2.296e-13	440502
HDL-C	ALM	GLGC	UKB	rs114053844	4	110465025	C	T	0.0152	-0.0457391	0.00698154	5.7e-11	872419	0.0089	0.0079	0.2608	440502
HDL-C	ALM	GLGC	UKB	rs62328321	4	143319721	C	T	0.364	-0.0117025	0.00165378	1.48e-12	885500	0.001	0.0021	0.6216	440502
HDL-C	ALM	GLGC	UKB	rs930457	4	143785362	C	T	0.352	-0.0102649	0.00170584	1.77e-09	888072	0.0071	0.0021	0.0007555	440502
HDL-C	ALM	GLGC	UKB	rs6850787	4	145797501	G	T	0.126	0.0133765	0.00240903	2.81e-08	888181	-0.0005	0.0031	0.88	440502
HDL-C	ALM	GLGC	UKB	rs12650033	4	148987187	G	A	0.252	0.0107012	0.00184494	6.62e-09	888181	-0.0022	0.0023	0.3563	440502
HDL-C	ALM	GLGC	UKB	rs10520053	4	151207895	A	G	0.299	-0.0112933	0.0017461	9.95e-11	888187	0	0.0022	0.9942	440502
HDL-C	ALM	GLGC	UKB	rs72729623	4	154208278	T	C	0.145	-0.0175956	0.00226377	7.68e-15	888173	0.0032	0.0029	0.2642	440502
HDL-C	ALM	GLGC	UKB	rs1425485	4	157681890	T	C	0.23	0.0205189	0.00189534	2.59e-27	888188	0.001	0.0024	0.6694	440502
HDL-C	ALM	GLGC	UKB	rs61731455	5	665295	G	A	0.185	0.0128304	0.00206711	5.4e-10	884136	-0.0024	0.0025	0.3369	440502
HDL-C	ALM	GLGC	UKB	rs76086106	5	39491186	A	G	0.0439	0.0308176	0.00405247	2.86e-14	883562	0.015	0.0052	0.004085	440502
HDL-C	ALM	GLGC	UKB	rs56299602	5	52661021	C	T	0.167	-0.0137361	0.00216498	2.23e-10	888177	-0.0074	0.0027	0.00688	440502
HDL-C	ALM	GLGC	UKB	rs1664781	5	53276301	G	A	0.314	0.0156047	0.00171237	8.02e-20	888188	0.0068	0.0022	0.001876	440502
HDL-C	ALM	GLGC	UKB	rs283177	5	55825123	G	A	0.482	0.0139951	0.0016005	2.25e-18	888127	-0.0012	0.002	0.537	440502
HDL-C	ALM	GLGC	UKB	rs28650790	5	55861464	T	C	0.176	-0.0305215	0.00207493	5.59e-49	888165	0.0078	0.0025	0.002058	440502
HDL-C	ALM	GLGC	UKB	rs4976033	5	67714246	G	A	0.406	-0.0135149	0.00165791	3.59e-16	856999	0.0004	0.0021	0.8395	440502
HDL-C	ALM	GLGC	UKB	rs988826	5	72932820	G	A	0.281	-0.0146553	0.0017946	3.18e-16	875685	0.0072	0.0022	0.001191	440502
HDL-C	ALM	GLGC	UKB	rs2307111	5	75003678	C	T	0.394	0.0156323	0.00163441	1.13e-21	888190	-0.024	0.002	8.609e-32	440502
HDL-C	ALM	GLGC	UKB	rs9293683	5	75700310	C	T	0.338	-0.0112247	0.00174215	1.17e-10	878782	-0.0078	0.0021	0.0002197	440502
HDL-C	ALM	GLGC	UKB	rs10052346	5	78472599	T	G	0.393	0.00980333	0.00167341	4.68e-09	858683	-0.0039	0.0021	0.06107	440502
HDL-C	ALM	GLGC	UKB	rs72771232	5	82857040	C	T	0.0744	0.0218334	0.00309532	1.74e-12	888070	0.0125	0.0038	0.001085	440502
HDL-C	ALM	GLGC	UKB	rs10514370	5	92435481	T	G	0.368	0.0100321	0.00166002	1.51e-09	888084	-0.0096	0.0021	4.143e-06	440502
HDL-C	ALM	GLGC	UKB	rs2549803	5	96174929	T	C	0.368	0.0109485	0.00166931	5.43e-11	888191	0.0025	0.0021	0.2211	440502
HDL-C	ALM	GLGC	UKB	rs7732198	5	112379659	C	T	0.472	-0.0102583	0.00161419	2.08e-10	888182	0.0082	0.002	4.099e-05	440502
HDL-C	ALM	GLGC	UKB	rs12234017	5	118711834	G	A	0.259	0.0152092	0.0018272	8.52e-17	888107	0.0054	0.0023	0.02062	440502
HDL-C	ALM	GLGC	UKB	rs35897671	5	127349745	T	C	0.331	0.0101134	0.00172076	4.17e-09	888160	0.0229	0.0021	1.78e-27	440502
HDL-C	ALM	GLGC	UKB	rs253942	5	131320462	T	C	0.0634	-0.0190065	0.00325624	5.32e-09	888160	-0.0119	0.0043	0.005752	440502
HDL-C	ALM	GLGC	UKB	rs72801474	5	132444128	A	G	0.0964	0.0276737	0.00279852	4.66e-23	888008	-0.0014	0.0035	0.6874	440502
HDL-C	ALM	GLGC	UKB	rs254560	5	134443606	A	G	0.412	-0.0103612	0.00161223	1.3e-10	888110	-0.0031	0.002	0.1305	440502
HDL-C	ALM	GLGC	UKB	rs28421137	5	139037130	G	A	0.368	-0.00932923	0.00168237	2.93e-08	870844	0.0193	0.0021	2.329e-20	440502
HDL-C	ALM	GLGC	UKB	rs2338819	5	141540017	T	C	0.282	0.00982368	0.00177699	3.23e-08	887272	0.0048	0.0022	0.0305	440502
HDL-C	ALM	GLGC	UKB	rs12523418	5	141707225	G	A	0.322	0.0124946	0.0017369	6.31e-13	882439	-0.0004	0.0022	0.8557	440502
HDL-C	ALM	GLGC	UKB	rs1438588	5	153444950	A	G	0.366	0.0118385	0.00166644	1.21e-12	881861	-0.0098	0.0021	2.34e-06	440502
HDL-C	ALM	GLGC	UKB	rs1650527	5	158022724	T	C	0.226	-0.0207102	0.00190255	1.35e-27	887330	0.0003	0.0024	0.8964	440502
HDL-C	ALM	GLGC	UKB	rs10076782	5	158604963	A	G	0.256	0.0119692	0.00180873	3.65e-11	887359	0.005	0.0023	0.03121	440502
HDL-C	ALM	GLGC	UKB	rs812949	5	170506141	T	C	0.275	0.0106939	0.00182436	4.58e-09	877508	-0.0121	0.0022	7.96e-08	440502
HDL-C	ALM	GLGC	UKB	rs5745110	5	172572954	T	C	0.125	0.0153378	0.00240035	1.66e-10	887352	-0.0023	0.003	0.4467	440502
HDL-C	ALM	GLGC	UKB	rs72812817	5	173356748	G	A	0.316	-0.0118468	0.00170921	4.17e-12	887354	-0.0102	0.0022	3.047e-06	440502
HDL-C	ALM	GLGC	UKB	rs10039241	5	176578072	A	G	0.149	0.0176663	0.00223709	2.86e-15	887320	0.0174	0.0029	3.801e-09	440502
HDL-C	ALM	GLGC	UKB	rs147577717	5	180437583	T	C	0.0111	-0.0537871	0.00805322	2.41e-11	871544	0.009	0.0081	0.2678	440502
HDL-C	ALM	GLGC	UKB	rs1240808	6	16817368	G	A	0.344	0.0112084	0.00167289	2.08e-11	887331	-0.0013	0.0021	0.5454	440502
HDL-C	ALM	GLGC	UKB	rs75499503	6	26145217	T	C	0.236	0.0117566	0.00191519	8.32e-10	882440	-0.0294	0.0025	3.71e-33	440502
HDL-C	ALM	GLGC	UKB	rs9368561	6	28168343	T	C	0.124	-0.0185704	0.00253048	2.16e-13	887330	0.0183	0.0028	6.406e-11	440502
HDL-C	ALM	GLGC	UKB	rs3132571	6	30905313	G	A	0.347	-0.0108369	0.00184977	4.67e-09	791681	0.0094	0.0021	5.679e-06	440502
HDL-C	ALM	GLGC	UKB	rs9265644	6	31300181	C	T	0.364	-0.020397	0.00181042	1.92e-29	871073	0.0084	0.0021	5.202e-05	440502
HDL-C	ALM	GLGC	UKB	rs2523497	6	31376928	C	T	0.37	0.0124333	0.00179647	4.49e-12	806397	-0.0186	0.0021	1.543e-18	440502
HDL-C	ALM	GLGC	UKB	rs28584179	6	32626119	T	C	0.114	-0.0261253	0.00277319	4.48e-21	853393	0.001	0.0035	0.7768	440502
HDL-C	ALM	GLGC	UKB	rs755495	6	33734128	T	C	0.239	0.0141249	0.00187771	5.38e-14	887234	-0.0062	0.0024	0.008891	440502
HDL-C	ALM	GLGC	UKB	rs2744944	6	34658080	A	C	0.363	-0.0312097	0.00171083	2.38e-74	874819	0.025	0.0021	4.736e-33	440502
HDL-C	ALM	GLGC	UKB	rs2267662	6	35250440	C	A	0.147	0.0182027	0.00226039	8.09e-16	877561	-0.0243	0.0027	8.97e-19	440502
HDL-C	ALM	GLGC	UKB	rs142449754	6	41986427	T	C	0.252	-0.0192709	0.00182423	4.38e-26	888165	0.0213	0.0023	7.256e-20	440502
HDL-C	ALM	GLGC	UKB	rs998584	6	43757896	A	C	0.476	-0.0289531	0.00166888	2.01e-67	830066	-0.0094	0.002	2.611e-06	440502
HDL-C	ALM	GLGC	UKB	rs10948098	6	43789681	G	T	0.311	0.0142574	0.00172414	1.35e-16	887583	-0.0011	0.0022	0.6253	440502
HDL-C	ALM	GLGC	UKB	rs4714902	6	46044237	C	A	0.343	0.0108951	0.0017905	1.17e-09	840967	0.0008	0.0021	0.6881	440502
HDL-C	ALM	GLGC	UKB	rs2608629	6	52625794	G	A	0.351	-0.0137794	0.00167114	1.64e-16	882340	0.0043	0.0021	0.03957	440502
HDL-C	ALM	GLGC	UKB	rs9447497	6	76219717	C	T	0.364	0.00923715	0.00166153	2.71e-08	885560	-0.0029	0.0021	0.1642	440502
HDL-C	ALM	GLGC	UKB	rs9342045	6	86425148	C	T	0.451	-0.010882	0.00163811	3.07e-11	878372	0.0063	0.002	0.001653	440502
HDL-C	ALM	GLGC	UKB	rs28385617	6	96051264	C	A	0.0843	-0.015804	0.00289852	4.97e-08	888190	-0.001	0.0036	0.7787	440502
HDL-C	ALM	GLGC	UKB	rs72934503	6	98583488	G	A	0.461	0.0111739	0.0020249	3.42e-08	551838	-0.0034	0.002	0.09966	440502
HDL-C	ALM	GLGC	UKB	rs1260752	6	109160802	T	C	0.19	-0.0127505	0.00209482	1.15e-09	875707	0.003	0.0026	0.2524	440502
HDL-C	ALM	GLGC	UKB	rs4946957	6	109641411	T	C	0.306	-0.0171844	0.00172705	2.52e-23	888191	0.0073	0.0022	0.0008203	440502
HDL-C	ALM	GLGC	UKB	rs9374591	6	116410614	C	T	0.414	0.0153873	0.00162993	3.71e-21	888144	-0.0048	0.002	0.01836	440502
HDL-C	ALM	GLGC	UKB	rs2800708	6	127437617	C	T	0.471	0.0213939	0.00160527	1.61e-40	888101	0.0001	0.002	0.9729	440502
HDL-C	ALM	GLGC	UKB	rs7451021	6	130381246	T	C	0.305	0.010176	0.00173964	4.93e-09	882701	0.0353	0.0022	9.183e-60	440502
HDL-C	ALM	GLGC	UKB	rs55898152	6	131385009	G	A	0.316	-0.0106499	0.00172849	7.21e-10	888176	-0.0087	0.0021	4.744e-05	440502
HDL-C	ALM	GLGC	UKB	rs2245133	6	131931092	C	T	0.167	-0.0137084	0.00216979	2.65e-10	888190	0.0123	0.0027	5.354e-06	440502
HDL-C	ALM	GLGC	UKB	rs9399136	6	135402339	C	T	0.261	-0.0126002	0.00185662	1.15e-11	858575	0.0007	0.0023	0.7586	440502
HDL-C	ALM	GLGC	UKB	rs6924387	6	137082948	G	A	0.416	-0.0122801	0.00166628	1.71e-13	871529	-0.0057	0.0021	0.005643	440502
HDL-C	ALM	GLGC	UKB	rs55888929	6	139301177	T	C	0.153	0.0161321	0.00224712	7.02e-13	887595	0.004	0.0028	0.1595	440502
HDL-C	ALM	GLGC	UKB	rs17585887	6	139835498	T	C	0.421	-0.022612	0.00160844	6.85e-45	888165	0.0038	0.002	0.05903	440502
HDL-C	ALM	GLGC	UKB	rs672341	6	153455994	A	G	0.404	0.0136461	0.0016363	7.45e-17	888100	-0.0092	0.002	5.986e-06	440502
HDL-C	ALM	GLGC	UKB	rs76778371	6	160418050	A	G	0.0892	-0.0209916	0.00276606	3.22e-14	888191	-0.0139	0.0035	5.868e-05	440502
HDL-C	ALM	GLGC	UKB	rs11751347	6	161092438	T	C	0.0939	-0.0566146	0.00273918	6.66e-95	888084	-0.0057	0.0033	0.08644	440502
HDL-C	ALM	GLGC	UKB	rs9458800	6	163753143	C	T	0.402	-0.00955366	0.00167778	1.24e-08	853422	0.0043	0.002	0.03552	440502
HDL-C	ALM	GLGC	UKB	rs73029263	6	164113762	G	A	0.13	0.0167631	0.00237374	1.64e-12	888168	0.0213	0.003	6.455e-13	440502
HDL-C	ALM	GLGC	UKB	rs2457981	6	166316132	G	A	0.377	-0.010871	0.00167796	9.25e-11	878235	-0.0093	0.002	6.079e-06	440502
HDL-C	ALM	GLGC	UKB	rs1007766	7	1034903	G	A	0.49	0.00980151	0.00161671	1.34e-09	870159	0.0003	0.002	0.8843	440502
HDL-C	ALM	GLGC	UKB	rs34409228	7	1102674	T	C	0.126	0.0294631	0.00244569	2.01e-33	875666	-0.0008	0.003	0.7919	440502
HDL-C	ALM	GLGC	UKB	rs79949326	7	6461310	T	C	0.249	0.029538	0.00186514	1.73e-56	882643	-0.0004	0.0023	0.8531	440502
HDL-C	ALM	GLGC	UKB	rs10245453	7	7189829	A	C	0.212	-0.0128268	0.00220798	6.27e-09	720316	0.0012	0.0024	0.6185	440502
HDL-C	ALM	GLGC	UKB	rs1990622	7	12283787	G	A	0.41	-0.0135672	0.00164114	1.37e-16	882686	0.004	0.002	0.05108	440502
HDL-C	ALM	GLGC	UKB	rs38186	7	15903147	A	G	0.366	-0.00951076	0.0016649	1.11e-08	877181	0.001	0.0021	0.6315	440502
HDL-C	ALM	GLGC	UKB	rs6968554	7	17287106	A	G	0.365	0.0131032	0.00166183	3.15e-15	879470	-0.0016	0.0021	0.4474	440502
HDL-C	ALM	GLGC	UKB	rs2080062	7	17697803	C	T	0.101	-0.0149501	0.00271335	3.59e-08	882627	0.0042	0.0033	0.2029	440502
HDL-C	ALM	GLGC	UKB	rs10242866	7	17920613	T	C	0.392	-0.0233956	0.00164554	7.13e-46	882676	0.0121	0.002	3.071e-09	440502
HDL-C	ALM	GLGC	UKB	rs2069827	7	22765456	T	G	0.103	-0.0155646	0.00265179	4.37e-09	881683	0.0053	0.0034	0.1205	440502
HDL-C	ALM	GLGC	UKB	rs1534696	7	26397239	C	A	0.444	-0.0148816	0.00165994	3.1e-19	864512	0.0038	0.002	0.05835	440502
HDL-C	ALM	GLGC	UKB	rs1955083	7	29593125	A	G	0.0322	-0.0252257	0.00454425	2.84e-08	877231	0.0125	0.0055	0.02361	440502
HDL-C	ALM	GLGC	UKB	rs12533197	7	36192606	G	T	0.445	-0.0159914	0.00162617	8.05e-23	873727	0	0.002	0.9823	440502
HDL-C	ALM	GLGC	UKB	rs2534600	7	38280224	A	C	0.418	-0.012689	0.0016711	3.12e-14	872065	-0.0031	0.002	0.1246	440502
HDL-C	ALM	GLGC	UKB	rs9648555	7	46656869	G	A	0.454	0.00948146	0.00162552	5.45e-09	881846	0.0152	0.002	5.233e-14	440502
HDL-C	ALM	GLGC	UKB	rs876038	7	50308527	T	C	0.312	0.0151513	0.00171333	9.3e-19	879094	0.0045	0.0022	0.03832	440502
HDL-C	ALM	GLGC	UKB	rs42125	7	72823777	G	A	0.0191	-0.0428107	0.00666043	1.3e-10	838141	-0.0073	0.0074	0.3253	440502
HDL-C	ALM	GLGC	UKB	rs55747707	7	73037366	A	G	0.194	0.0388463	0.00203535	3.31e-81	882059	0.0181	0.0025	4.611e-13	440502
HDL-C	ALM	GLGC	UKB	rs112924314	7	74361240	T	C	0.0522	-0.0278677	0.00396162	2e-12	860084	0.0073	0.0043	0.09333	440502
HDL-C	ALM	GLGC	UKB	rs10247757	7	79853447	A	C	0.113	0.0156502	0.00253384	6.55e-10	882651	-0.0064	0.0033	0.04861	440502
HDL-C	ALM	GLGC	UKB	rs13236689	7	80236014	G	T	0.432	0.011566	0.00161687	8.47e-13	879837	0.0031	0.002	0.1306	440502
HDL-C	ALM	GLGC	UKB	rs854562	7	94947969	T	C	0.313	-0.010592	0.00173117	9.45e-10	882692	-0.0014	0.0022	0.5146	440502
HDL-C	ALM	GLGC	UKB	rs6944945	7	100795046	A	G	0.317	-0.00974775	0.00174329	2.25e-08	881002	0.0068	0.0022	0.001862	440502
HDL-C	ALM	GLGC	UKB	rs257377	7	106801088	T	G	0.198	0.0133359	0.00202226	4.27e-11	882571	-0.0044	0.0025	0.07544	440502
HDL-C	ALM	GLGC	UKB	rs10215153	7	116399131	A	G	0.307	-0.00981806	0.00174854	1.97e-08	872893	0.0093	0.0022	1.78e-05	440502
HDL-C	ALM	GLGC	UKB	rs39324	7	116969876	G	A	0.367	-0.013325	0.00169483	3.78e-15	872774	0.0031	0.0021	0.1439	440502
HDL-C	ALM	GLGC	UKB	rs920803	7	121970319	A	C	0.254	0.0101125	0.00183504	3.57e-08	881408	-0.0133	0.0024	1.966e-08	440502
HDL-C	ALM	GLGC	UKB	rs290794	7	130416394	A	G	0.191	-0.0123362	0.00207285	2.66e-09	882553	0.0084	0.0026	0.0009657	440502
HDL-C	ALM	GLGC	UKB	rs11762784	7	130424646	A	G	0.495	0.0295634	0.00163603	5.47e-73	870259	-0.0014	0.002	0.4814	440502
HDL-C	ALM	GLGC	UKB	rs357409	7	138039643	C	T	0.367	0.0103677	0.00177809	5.52e-09	839473	-0.0048	0.0021	0.02132	440502
HDL-C	ALM	GLGC	UKB	rs10273527	7	139036598	T	G	0.235	0.0127482	0.00190595	2.25e-11	879953	0.0022	0.0024	0.3478	440502
HDL-C	ALM	GLGC	UKB	rs11766379	7	150208971	C	T	0.246	-0.0177946	0.00188015	2.95e-21	882681	-0.0047	0.0024	0.04862	440502
HDL-C	ALM	GLGC	UKB	rs73165507	7	150520312	A	G	0.0955	-0.0276318	0.00267794	5.82e-25	882690	0.0278	0.0036	1.208e-14	440502
HDL-C	ALM	GLGC	UKB	rs11783088	8	6620392	G	A	0.248	-0.0118818	0.00189248	3.42e-10	882559	0.0038	0.0023	0.1003	440502
HDL-C	ALM	GLGC	UKB	rs2169387	8	9181395	A	G	0.0989	-0.0893466	0.00268985	1e-200	875747	0.0027	0.0034	0.4219	440502
HDL-C	ALM	GLGC	UKB	rs17729883	8	9256631	C	T	0.331	-0.0171848	0.00175649	1.32e-22	881253	-0.0082	0.0022	0.0001388	440502
HDL-C	ALM	GLGC	UKB	rs7830528	8	10633733	T	C	0.244	-0.014643	0.00187658	6.04e-15	888177	-0.0002	0.0023	0.9433	440502
HDL-C	ALM	GLGC	UKB	rs1021094	8	13251758	T	C	0.489	0.00886811	0.00159319	2.6e-08	888183	-0.0073	0.002	0.0002733	440502
HDL-C	ALM	GLGC	UKB	rs4922113	8	19734951	A	G	0.169	0.069835	0.00213848	1e-200	888112	-0.0042	0.0026	0.1111	440502
HDL-C	ALM	GLGC	UKB	rs150799387	8	19766707	A	G	0.0135	-0.202925	0.00695145	2.47e-187	883406	0.0021	0.0077	0.7871	440502
HDL-C	ALM	GLGC	UKB	rs74444445	8	19852491	C	T	0.021	-0.0785315	0.0057085	4.63e-43	879131	-0.0045	0.0068	0.5092	440502
HDL-C	ALM	GLGC	UKB	rs142638686	8	19892948	T	C	0.012	0.0839138	0.00739863	8.14e-30	879232	0.0138	0.0091	0.1277	440502
HDL-C	ALM	GLGC	UKB	rs148754782	8	19910576	A	G	0.0313	0.0658971	0.00467583	4.19e-45	883552	-0.005	0.0061	0.4141	440502
HDL-C	ALM	GLGC	UKB	rs13270882	8	19960861	T	C	0.0449	-0.0313061	0.00390739	1.13e-15	883502	0.0046	0.0049	0.3513	440502
HDL-C	ALM	GLGC	UKB	rs17818197	8	25872634	G	A	0.208	-0.0148677	0.00196159	3.47e-14	887359	0.0014	0.0024	0.5641	440502
HDL-C	ALM	GLGC	UKB	rs4609187	8	34519519	A	G	0.266	0.0112782	0.00183912	8.66e-10	887308	-0.0093	0.0023	4.533e-05	440502
HDL-C	ALM	GLGC	UKB	rs75772194	8	36846435	G	A	0.166	-0.0144563	0.00212771	1.09e-11	887196	0.0112	0.0027	2.947e-05	440502
HDL-C	ALM	GLGC	UKB	rs10958704	8	38328302	G	A	0.402	-0.00936173	0.00162256	7.94e-09	882441	0.0047	0.002	0.02133	440502
HDL-C	ALM	GLGC	UKB	rs1949102	8	60654261	G	A	0.262	0.0106386	0.0018181	4.87e-09	888191	-0.0102	0.0023	7.286e-06	440502
HDL-C	ALM	GLGC	UKB	rs791399	8	64706538	C	T	0.469	0.0108712	0.0016076	1.36e-11	882693	-0.0094	0.002	2.804e-06	440502
HDL-C	ALM	GLGC	UKB	rs34246353	8	71138299	C	T	0.0939	-0.0249574	0.0027091	3.19e-20	888183	-0.0024	0.0035	0.4864	440502
HDL-C	ALM	GLGC	UKB	rs6992709	8	82414063	A	G	0.148	0.0132398	0.00228821	7.2e-09	888190	-0.0048	0.0028	0.08428	440502
HDL-C	ALM	GLGC	UKB	rs2120710	8	93210803	G	A	0.336	0.00978183	0.00171916	1.27e-08	876688	-0.0052	0.0021	0.01327	440502
HDL-C	ALM	GLGC	UKB	rs67638406	8	106404215	A	G	0.352	0.0123187	0.00170104	4.43e-13	875612	-0.0075	0.0021	0.0003064	440502
HDL-C	ALM	GLGC	UKB	rs2293889	8	116599199	T	G	0.422	-0.0306222	0.00161917	9.04e-80	884272	0.0164	0.002	5.565e-16	440502
HDL-C	ALM	GLGC	UKB	rs10955991	8	121867780	T	C	0.337	0.0195548	0.00171344	3.62e-30	879101	0.002	0.0022	0.356	440502
HDL-C	ALM	GLGC	UKB	rs71516780	8	126379481	T	G	0.0632	0.0206391	0.00351561	4.34e-09	860417	-0.0082	0.0039	0.03472	440502
HDL-C	ALM	GLGC	UKB	rs72647336	8	126445055	A	G	0.0456	-0.0516752	0.00405776	3.78e-37	872040	-0.0055	0.0047	0.2431	440502
HDL-C	ALM	GLGC	UKB	rs2954038	8	126507389	C	A	0.304	-0.0438923	0.00174371	8.16e-140	884620	-0.0053	0.0022	0.01451	440502
HDL-C	ALM	GLGC	UKB	rs12549603	8	126632639	A	G	0.277	-0.0198028	0.00177554	6.91e-29	881863	0.0024	0.0022	0.2855	440502
HDL-C	ALM	GLGC	UKB	rs56925758	8	144299352	A	G	0.197	0.0244033	0.00203446	3.78e-33	881857	-0.0062	0.0026	0.01657	440502
HDL-C	ALM	GLGC	UKB	rs4741016	9	1036132	C	T	0.229	-0.0151493	0.00190926	2.11e-15	875666	-0.001	0.0024	0.6606	440502
HDL-C	ALM	GLGC	UKB	rs10961056	9	13452771	A	G	0.342	-0.0101129	0.00170494	3e-09	875745	-0.0016	0.0021	0.4421	440502
HDL-C	ALM	GLGC	UKB	rs548824	9	14088789	C	T	0.163	0.0145291	0.00217122	2.21e-11	888191	-0.0086	0.0027	0.001393	440502
HDL-C	ALM	GLGC	UKB	rs686030	9	15304782	C	A	0.142	-0.0482289	0.0022774	1.55e-99	888076	0.0064	0.0029	0.02699	440502
HDL-C	ALM	GLGC	UKB	rs62543565	9	16901067	C	A	0.37	-0.0111845	0.00165907	1.57e-11	875740	-0.0018	0.0021	0.3815	440502
HDL-C	ALM	GLGC	UKB	rs1412234	9	28410683	C	T	0.316	-0.0131032	0.00172368	2.92e-14	887230	0.0164	0.0021	1.632e-14	440502
HDL-C	ALM	GLGC	UKB	rs11795343	9	32523737	C	T	0.405	0.0108291	0.0016359	3.6e-11	887347	-0.0058	0.0021	0.004715	440502
HDL-C	ALM	GLGC	UKB	rs62544382	9	33109996	G	T	0.431	-0.00980403	0.00165688	3.28e-09	870011	-0.004	0.002	0.05201	440502
HDL-C	ALM	GLGC	UKB	rs10971981	9	34186588	G	A	0.443	0.0101551	0.00161218	3e-10	887360	-0.0044	0.002	0.02997	440502
HDL-C	ALM	GLGC	UKB	rs2777802	9	107569337	T	C	0.23	-0.0313777	0.00189628	1.68e-61	888127	-0.0011	0.0024	0.6357	440502
HDL-C	ALM	GLGC	UKB	rs3824477	9	107588328	A	G	0.0331	0.105132	0.00455839	1.08e-117	882915	-0.0085	0.006	0.1561	440502
HDL-C	ALM	GLGC	UKB	rs62568179	9	107643786	A	G	0.122	-0.0754624	0.00243484	1e-200	887542	-0.0024	0.003	0.4371	440502
HDL-C	ALM	GLGC	UKB	rs137967290	9	107666614	A	G	0.0163	0.0758806	0.00645161	6.16e-32	880941	-0.0003	0.0074	0.9655	440502
HDL-C	ALM	GLGC	UKB	rs12347784	9	107689289	G	T	0.0983	-0.017745	0.00272534	7.46e-11	888077	0.0015	0.0034	0.6647	440502
HDL-C	ALM	GLGC	UKB	rs1330145	9	110467582	G	T	0.49	-0.00880568	0.00159938	3.68e-08	887549	0.0026	0.002	0.1889	440502
HDL-C	ALM	GLGC	UKB	rs2094453	9	112556911	T	C	0.223	-0.0118643	0.00197075	1.74e-09	878304	0.001	0.0024	0.6917	440502
HDL-C	ALM	GLGC	UKB	rs2418130	9	113830547	T	C	0.355	0.00997442	0.00169869	4.31e-09	888178	0.0127	0.0021	3.023e-09	440502
HDL-C	ALM	GLGC	UKB	rs10739409	9	117148327	C	T	0.246	0.013643	0.00186967	2.94e-13	883274	-0.0126	0.0024	7.849e-08	440502
HDL-C	ALM	GLGC	UKB	rs10818471	9	123394045	A	G	0.298	0.00995215	0.00176109	1.59e-08	887356	0.007	0.0022	0.001437	440502
HDL-C	ALM	GLGC	UKB	rs4838074	9	126467202	T	C	0.297	-0.0116386	0.00175381	3.22e-11	887346	0.0081	0.0022	0.000265	440502
HDL-C	ALM	GLGC	UKB	rs7848507	9	128593132	G	T	0.365	0.0105324	0.00169899	5.67e-10	874903	0.0016	0.0021	0.4386	440502
HDL-C	ALM	GLGC	UKB	rs932988	9	132218356	T	C	0.483	-0.0102252	0.00162595	3.2e-10	873003	0.008	0.002	6.527e-05	440502
HDL-C	ALM	GLGC	UKB	rs4740383	9	133783566	A	G	0.416	-0.00923659	0.00163457	1.6e-08	881858	0.0103	0.0021	5.421e-07	440502
HDL-C	ALM	GLGC	UKB	rs2519093	9	136141870	T	C	0.188	0.0161945	0.00200794	7.31e-16	887342	-0.0018	0.0026	0.4842	440502
HDL-C	ALM	GLGC	UKB	rs6601924	10	5247302	T	C	0.157	-0.0136799	0.0022238	7.67e-10	884716	0.0181	0.0028	6.613e-11	440502
HDL-C	ALM	GLGC	UKB	rs7903402	10	17259772	T	C	0.416	0.0142599	0.00164633	4.65e-18	854227	0.0014	0.002	0.4774	440502
HDL-C	ALM	GLGC	UKB	rs12358424	10	33641149	G	T	0.0888	-0.0270174	0.00285967	3.46e-21	887355	0.0037	0.0035	0.2907	440502
HDL-C	ALM	GLGC	UKB	rs61854123	10	46065451	A	G	0.241	0.026326	0.00188459	2.41e-44	878331	-0.002	0.0023	0.4052	440502
HDL-C	ALM	GLGC	UKB	rs10826337	10	61409469	A	G	0.42	-0.011349	0.00164084	4.63e-12	872969	-0.0023	0.002	0.2648	440502
HDL-C	ALM	GLGC	UKB	rs41344548	10	63783692	A	G	0.0803	-0.017161	0.00295606	6.42e-09	885630	0.002	0.0042	0.6372	440502
HDL-C	ALM	GLGC	UKB	rs7924036	10	65191645	G	T	0.483	-0.0108569	0.00162959	2.69e-11	878393	0.0007	0.002	0.7389	440502
HDL-C	ALM	GLGC	UKB	rs1046747	10	71910630	A	G	0.387	-0.0092259	0.001647	2.12e-08	888176	0.0032	0.0021	0.1286	440502
HDL-C	ALM	GLGC	UKB	rs11000759	10	75493726	G	A	0.423	0.00924023	0.00166298	2.75e-08	871055	-0.008	0.002	8.551e-05	440502
HDL-C	ALM	GLGC	UKB	rs1149709	10	77038729	G	A	0.404	0.00931292	0.00163651	1.27e-08	885558	-0.0036	0.002	0.0803	440502
HDL-C	ALM	GLGC	UKB	rs1250530	10	81017467	T	C	0.304	0.0132683	0.00177134	6.86e-14	865747	-0.0012	0.0022	0.5985	440502
HDL-C	ALM	GLGC	UKB	rs10887587	10	88125921	T	C	0.455	-0.00909329	0.00159819	1.27e-08	887349	0.0079	0.002	9.417e-05	440502
HDL-C	ALM	GLGC	UKB	rs4418728	10	94839724	T	G	0.452	0.0200241	0.00160876	1.45e-35	876448	0.0048	0.002	0.01734	440502
HDL-C	ALM	GLGC	UKB	rs10786114	10	95309022	C	T	0.124	-0.0219898	0.00243399	1.65e-19	877540	0.0004	0.003	0.9033	440502
HDL-C	ALM	GLGC	UKB	rs2862954	10	101912064	C	T	0.474	0.0155575	0.00159456	1.73e-22	887359	-0.0098	0.002	1.044e-06	440502
HDL-C	ALM	GLGC	UKB	rs2792751	10	113940329	T	C	0.284	0.0290416	0.00175008	7.65e-62	887359	-0.0109	0.0022	1.121e-06	440502
HDL-C	ALM	GLGC	UKB	rs10787475	10	114892468	T	C	0.368	-0.0103387	0.00167463	6.67e-10	874931	0.0032	0.0021	0.1253	440502
HDL-C	ALM	GLGC	UKB	rs17875416	10	115796337	G	A	0.115	0.0302963	0.00247983	2.52e-34	886771	0.0037	0.003	0.2233	440502
HDL-C	ALM	GLGC	UKB	rs2420318	10	118407568	G	A	0.427	0.0126741	0.00162393	5.97e-15	884692	-0.0005	0.002	0.7917	440502
HDL-C	ALM	GLGC	UKB	rs12415055	10	122869552	G	A	0.111	-0.0193959	0.00250822	1.05e-14	887267	-0.0013	0.0031	0.6894	440502
HDL-C	ALM	GLGC	UKB	rs2172071	10	122968030	C	T	0.316	-0.0117984	0.00172478	7.89e-12	874931	0.0017	0.0022	0.4202	440502
HDL-C	ALM	GLGC	UKB	rs10794174	10	126357981	T	C	0.494	-0.00920347	0.00161701	1.26e-08	874919	0.0071	0.002	0.000409	440502
HDL-C	ALM	GLGC	UKB	rs11245481	10	126732558	A	G	0.264	-0.0116045	0.00182598	2.08e-10	887284	0.0124	0.0022	2.868e-08	440502
HDL-C	ALM	GLGC	UKB	rs117739035	11	408174	T	G	0.0358	-0.0248753	0.00439813	1.55e-08	848368	0	0.0054	0.9984	440502
HDL-C	ALM	GLGC	UKB	rs1661052	11	2942593	G	A	0.0917	-0.0248587	0.002874	5.17e-18	870014	0.007	0.0035	0.04571	440502
HDL-C	ALM	GLGC	UKB	rs72844048	11	3105622	A	G	0.0147	-0.053531	0.00719782	1.03e-13	876005	-0.0058	0.0075	0.4419	440502
HDL-C	ALM	GLGC	UKB	rs11601507	11	5701074	A	C	0.0702	-0.0188528	0.00308363	9.73e-10	886617	-0.0119	0.0039	0.002334	440502
HDL-C	ALM	GLGC	UKB	rs2218793	11	10380828	A	C	0.288	-0.0119064	0.00175833	1.28e-11	887353	0.0032	0.0022	0.1452	440502
HDL-C	ALM	GLGC	UKB	rs34796300	11	13315205	T	C	0.441	0.0102078	0.00162007	2.96e-10	879092	-0.0099	0.002	1.153e-06	440502
HDL-C	ALM	GLGC	UKB	rs147235561	11	14242862	T	G	0.0278	0.0403883	0.00503515	1.05e-15	877775	0.0012	0.0062	0.8438	440502
HDL-C	ALM	GLGC	UKB	rs3900595	11	14313329	G	T	0.128	0.0217812	0.00241848	2.13e-19	887354	0.0178	0.0032	2.681e-08	440502
HDL-C	ALM	GLGC	UKB	rs10741741	11	18342081	T	C	0.323	0.010456	0.00171469	1.07e-09	874929	-0.0053	0.0022	0.01514	440502
HDL-C	ALM	GLGC	UKB	rs10767659	11	27686196	G	T	0.326	-0.0145696	0.00170237	1.14e-17	888187	0.0275	0.0021	4.673e-38	440502
HDL-C	ALM	GLGC	UKB	rs1994721	11	29204531	A	G	0.149	0.0139797	0.00222627	3.4e-10	888190	-0.0142	0.0028	4.711e-07	440502
HDL-C	ALM	GLGC	UKB	rs3858455	11	32473807	C	T	0.389	-0.0121171	0.00162934	1.03e-13	888191	0.0014	0.002	0.4908	440502
HDL-C	ALM	GLGC	UKB	rs11033573	11	36383808	T	C	0.328	0.0100158	0.00172571	6.48e-09	877763	-0.0037	0.0022	0.08513	440502
HDL-C	ALM	GLGC	UKB	rs11038700	11	45899791	C	A	0.277	0.0121809	0.00179999	1.31e-11	888171	0.0057	0.0022	0.01122	440502
HDL-C	ALM	GLGC	UKB	rs10838684	11	47283862	G	A	0.314	0.0445978	0.0017463	7.38e-144	888159	0.0055	0.0022	0.01129	440502
HDL-C	ALM	GLGC	UKB	rs7107356	11	47676170	G	A	0.492	0.0114547	0.00162828	1.99e-12	885549	-0.0018	0.002	0.3626	440502
HDL-C	ALM	GLGC	UKB	rs112847760	11	49684081	A	G	0.115	0.0444543	0.00281075	2.42e-56	880523	-0.0006	0.0032	0.8388	440502
HDL-C	ALM	GLGC	UKB	rs77931890	11	50061380	T	C	0.0216	-0.0400448	0.00643255	4.81e-10	867607	-0.0114	0.0073	0.1163	440502
HDL-C	ALM	GLGC	UKB	rs11229252	11	55129640	T	C	0.113	0.0436933	0.00278969	2.73e-55	888192	0.0007	0.0032	0.8278	440502
HDL-C	ALM	GLGC	UKB	rs76525453	11	57132350	G	T	0.0264	0.0419338	0.0050425	9.09e-17	883254	-0.0047	0.0068	0.4843	440502
HDL-C	ALM	GLGC	UKB	rs12575459	11	58162382	A	G	0.0757	0.0205825	0.00305573	1.63e-11	888173	0.0055	0.0037	0.1407	440502
HDL-C	ALM	GLGC	UKB	rs174553	11	61575158	G	A	0.347	-0.0407794	0.00167551	7.67e-131	887342	-0.0107	0.0021	4.062e-07	440502
HDL-C	ALM	GLGC	UKB	rs12226389	11	61823630	C	T	0.188	-0.0132468	0.00209098	2.37e-10	859288	0.0004	0.0026	0.8675	440502
HDL-C	ALM	GLGC	UKB	rs35169799	11	64031241	T	C	0.0646	-0.0392949	0.00318622	6.03e-35	887228	0.0014	0.0041	0.728	440502
HDL-C	ALM	GLGC	UKB	rs10750766	11	65473798	C	A	0.291	0.0196344	0.00176725	1.12e-28	884711	0.0012	0.0022	0.6007	440502
HDL-C	ALM	GLGC	UKB	rs35387317	11	67483975	A	G	0.0463	0.0275241	0.00400436	6.26e-12	876753	-0.0206	0.0044	3.198e-06	440502
HDL-C	ALM	GLGC	UKB	rs2229738	11	68562328	T	C	0.0893	-0.0237354	0.0028781	1.63e-16	875271	-0.0006	0.004	0.8793	440502
HDL-C	ALM	GLGC	UKB	rs673335	11	75450576	C	T	0.18	-0.0288654	0.00207169	3.98e-44	887330	0.0019	0.0027	0.489	440502
HDL-C	ALM	GLGC	UKB	rs11226111	11	103878499	C	T	0.152	-0.0140544	0.00228186	7.31e-10	887360	0.0029	0.0028	0.2913	440502
HDL-C	ALM	GLGC	UKB	rs653169	11	110000980	A	G	0.323	0.0166452	0.00171499	2.85e-22	884614	0.0008	0.0022	0.7024	440502
HDL-C	ALM	GLGC	UKB	rs11216117	11	116596129	A	C	0.0707	-0.0985011	0.00309317	1e-200	887346	-0.005	0.0039	0.1907	440502
HDL-C	ALM	GLGC	UKB	rs113271699	11	116650571	A	C	0.0142	0.0812014	0.0067936	6.29e-33	882189	-0.0012	0.0084	0.8892	440502
HDL-C	ALM	GLGC	UKB	rs5103	11	116692552	G	A	0.0369	0.0724936	0.00424542	2.25e-65	882435	-0.0002	0.0054	0.9772	440502
HDL-C	ALM	GLGC	UKB	rs5141	11	116702123	T	C	0.0973	-0.0490612	0.00272413	1.63e-72	884612	0.0067	0.0036	0.06449	440502
HDL-C	ALM	GLGC	UKB	rs187929675	11	117111368	T	C	0.0136	0.127207	0.00700338	1e-73	878724	-0.0125	0.0088	0.1573	440502
HDL-C	ALM	GLGC	UKB	rs117117915	11	117113511	T	C	0.0188	0.0690325	0.00599483	1.1e-30	879408	0.0019	0.0071	0.7906	440502
HDL-C	ALM	GLGC	UKB	rs71484135	11	119189132	T	C	0.11	-0.0195252	0.00268878	3.82e-13	878643	0.0068	0.0032	0.03601	440502
HDL-C	ALM	GLGC	UKB	rs10892870	11	122517803	G	A	0.395	0.0232811	0.00163789	7.49e-46	877508	0.0029	0.0021	0.1607	440502
HDL-C	ALM	GLGC	UKB	rs10892891	11	122608411	A	G	0.389	-0.0109303	0.00164811	3.31e-11	881223	-0.0003	0.0021	0.8757	440502
HDL-C	ALM	GLGC	UKB	rs59379014	11	126228000	T	C	0.0719	-0.0370031	0.00304761	6.35e-34	887193	0.011	0.0039	0.00432	440502
HDL-C	ALM	GLGC	UKB	rs7103486	11	126318040	G	T	0.317	-0.0140651	0.00180244	6.03e-15	847585	0.0032	0.0022	0.1439	440502
HDL-C	ALM	GLGC	UKB	rs11061620	12	1163115	T	C	0.391	0.0104011	0.00164046	2.29e-10	877177	-0.0051	0.002	0.01361	440502
HDL-C	ALM	GLGC	UKB	rs2364482	12	6502131	G	T	0.187	0.0120824	0.00206176	4.62e-09	874579	0.0019	0.0025	0.4454	440502
HDL-C	ALM	GLGC	UKB	rs56848735	12	6663388	T	C	0.168	-0.0163354	0.00218639	7.93e-14	883400	0.0045	0.0027	0.08894	440502
HDL-C	ALM	GLGC	UKB	rs7134375	12	20473758	A	C	0.433	0.0183817	0.00160598	2.47e-30	880814	0.0015	0.002	0.4674	440502
HDL-C	ALM	GLGC	UKB	rs61912867	12	20580220	A	G	0.127	-0.0160255	0.00243336	4.53e-11	883557	-0.0001	0.003	0.9842	440502
HDL-C	ALM	GLGC	UKB	rs10842707	12	26471364	T	C	0.228	-0.012625	0.00190559	3.47e-11	884158	-0.0068	0.0024	0.005116	440502
HDL-C	ALM	GLGC	UKB	rs11052705	12	33588388	T	C	0.402	0.00973334	0.00167875	6.71e-09	881532	-0.0025	0.002	0.2264	440502
HDL-C	ALM	GLGC	UKB	rs55770587	12	49586676	T	C	0.0387	-0.0319134	0.00431317	1.37e-13	849933	0.0262	0.005	1.8e-07	440502
HDL-C	ALM	GLGC	UKB	rs66908137	12	50219489	C	T	0.492	-0.00905793	0.00159847	1.46e-08	883999	0.0159	0.002	2.459e-15	440502
HDL-C	ALM	GLGC	UKB	rs9943712	12	51160715	T	C	0.385	0.0102739	0.00165845	5.83e-10	881529	-0.0012	0.002	0.5587	440502
HDL-C	ALM	GLGC	UKB	rs7308602	12	53500016	A	G	0.173	0.012355	0.002091	3.45e-09	884163	0.0148	0.0028	9.701e-08	440502
HDL-C	ALM	GLGC	UKB	rs11170538	12	53796744	C	T	0.478	-0.0167307	0.00193456	5.23e-18	676815	0.0027	0.002	0.1775	440502
HDL-C	ALM	GLGC	UKB	rs11171739	12	56470625	C	T	0.417	0.0109942	0.00161649	1.04e-11	881532	-0.0141	0.002	2.722e-12	440502
HDL-C	ALM	GLGC	UKB	rs11172147	12	57696677	A	G	0.247	0.0270617	0.00186957	1.75e-47	884156	0.0049	0.0023	0.03475	440502
HDL-C	ALM	GLGC	UKB	rs800648	12	69966459	T	C	0.362	-0.0100335	0.00166842	1.81e-09	884110	0.0067	0.0021	0.001281	440502
HDL-C	ALM	GLGC	UKB	rs2126606	12	89674799	C	T	0.379	-0.0105764	0.00170773	5.89e-10	866057	-0.0031	0.0022	0.1479	440502
HDL-C	ALM	GLGC	UKB	rs4019547	12	94979538	A	G	0.409	0.00994914	0.00163655	1.21e-09	884027	0.0011	0.002	0.5925	440502
HDL-C	ALM	GLGC	UKB	rs1012306	12	101888063	C	T	0.443	-0.00961205	0.00162625	3.41e-09	873460	-0.0014	0.002	0.4818	440502
HDL-C	ALM	GLGC	UKB	rs7954144	12	110015893	A	G	0.47	-0.0284263	0.00160813	6.35e-70	883319	-0.0119	0.002	2.719e-09	440502
HDL-C	ALM	GLGC	UKB	rs11065979	12	112059557	T	C	0.427	-0.0181445	0.00165626	6.28e-28	862801	-0.0174	0.002	7.634e-18	440502
HDL-C	ALM	GLGC	UKB	rs187480	12	114083694	A	G	0.164	-0.0118906	0.00215646	3.51e-08	883317	0.0077	0.0028	0.005217	440502
HDL-C	ALM	GLGC	UKB	rs10774579	12	121405210	C	T	0.481	-0.0149828	0.00159981	7.58e-21	883319	0.0042	0.002	0.03569	440502
HDL-C	ALM	GLGC	UKB	rs34623699	12	123220416	T	C	0.0947	0.0254921	0.00281569	1.38e-19	874605	0.01	0.0035	0.00366	440502
HDL-C	ALM	GLGC	UKB	rs1109560	12	123757905	A	C	0.0938	0.0464901	0.00276047	1.21e-63	883269	-0.0098	0.0035	0.004767	440502
HDL-C	ALM	GLGC	UKB	rs57316347	12	124389053	G	A	0.312	0.0219628	0.00175441	5.9e-36	883159	-0.0095	0.0022	1.216e-05	440502
HDL-C	ALM	GLGC	UKB	rs837500	12	125077567	C	T	0.369	-0.0253736	0.00175221	1.6e-47	825445	0.0078	0.0021	0.0002051	440502
HDL-C	ALM	GLGC	UKB	rs838876	12	125259888	A	G	0.332	0.0392092	0.00175914	4.74e-110	858664	0.0016	0.0022	0.4655	440502
HDL-C	ALM	GLGC	UKB	rs61941676	12	125324798	A	C	0.13	-0.0596183	0.00244753	4.71e-131	877819	0.0038	0.0031	0.2156	440502
HDL-C	ALM	GLGC	UKB	rs76428106	13	28604007	C	T	0.0112	-0.0587119	0.00830415	1.55e-12	874113	-0.027	0.0092	0.003457	440502
HDL-C	ALM	GLGC	UKB	rs7336347	13	41684306	A	G	0.0684	-0.0236223	0.00318817	1.27e-13	888169	-0.0165	0.0038	1.713e-05	440502
HDL-C	ALM	GLGC	UKB	rs4942561	13	47209347	G	T	0.248	-0.010466	0.00186081	1.86e-08	888160	-0.0029	0.0023	0.216	440502
HDL-C	ALM	GLGC	UKB	rs549058	13	51201045	T	G	0.126	0.0195867	0.00240334	3.65e-16	888186	0.0154	0.0031	6.546e-07	440502
HDL-C	ALM	GLGC	UKB	rs9537081	13	55925032	T	C	0.269	0.0101724	0.00183478	2.95e-08	885538	-0.0001	0.0023	0.977	440502
HDL-C	ALM	GLGC	UKB	rs9537803	13	58366634	C	T	0.279	-0.0104511	0.00178878	5.14e-09	888173	0.0025	0.0022	0.2691	440502
HDL-C	ALM	GLGC	UKB	rs12585801	13	81393264	A	G	0.15	0.0140692	0.0022632	5.08e-10	888191	-0.0024	0.0029	0.3924	440502
HDL-C	ALM	GLGC	UKB	rs75130471	13	94085242	A	G	0.246	-0.0105108	0.00187551	2.09e-08	858702	0.0065	0.0023	0.004721	440502
HDL-C	ALM	GLGC	UKB	rs4129968	13	99227770	G	A	0.356	-0.00967367	0.00174189	2.8e-08	870843	0.0026	0.0021	0.2115	440502
HDL-C	ALM	GLGC	UKB	rs9604045	13	113927208	T	G	0.234	0.0152702	0.00221365	5.27e-12	795462	-0.0003	0.0024	0.8924	440502
HDL-C	ALM	GLGC	UKB	rs11624759	14	29746964	A	C	0.345	0.00997219	0.00168718	3.41e-09	878354	-0.0144	0.0021	6.275e-12	440502
HDL-C	ALM	GLGC	UKB	rs1955512	14	33175822	G	A	0.43	-0.0101371	0.00166877	1.24e-09	864186	0.0003	0.0021	0.871	440502
HDL-C	ALM	GLGC	UKB	rs12100751	14	52502543	A	C	0.0406	-0.0224833	0.00412437	5e-08	853217	-0.0088	0.005	0.07961	440502
HDL-C	ALM	GLGC	UKB	rs2185454	14	65870594	G	T	0.339	-0.0121639	0.0017195	1.5e-12	869671	0.0038	0.0021	0.07235	440502
HDL-C	ALM	GLGC	UKB	rs4902643	14	69222144	A	G	0.339	-0.00999666	0.00170018	4.11e-09	887212	0.0019	0.0021	0.3658	440502
HDL-C	ALM	GLGC	UKB	rs17565772	14	70756333	G	A	0.475	-0.0116863	0.00163762	9.6e-13	874880	0.004	0.002	0.04496	440502
HDL-C	ALM	GLGC	UKB	rs13379042	14	74250100	C	T	0.266	0.0193315	0.00180565	9.53e-27	878703	0.0033	0.0023	0.1496	440502
HDL-C	ALM	GLGC	UKB	rs7150254	14	75299101	A	G	0.463	-0.00942954	0.00161575	5.35e-09	884728	-0.008	0.002	6.314e-05	440502
HDL-C	ALM	GLGC	UKB	rs10136360	14	79894046	A	G	0.209	-0.012303	0.00197159	4.37e-10	887357	0.023	0.0024	4.151e-21	440502
HDL-C	ALM	GLGC	UKB	rs4904550	14	89804856	G	A	0.197	-0.0149081	0.00204293	2.93e-13	874729	-0.0027	0.0025	0.2956	440502
HDL-C	ALM	GLGC	UKB	rs12434231	14	100349781	C	T	0.157	-0.0156488	0.00222884	2.2e-12	887204	-0.001	0.0028	0.7248	440502
HDL-C	ALM	GLGC	UKB	rs7155068	14	100804315	T	C	0.251	0.0111056	0.00188817	4.06e-09	879227	-0.0029	0.0023	0.1995	440502
HDL-C	ALM	GLGC	UKB	rs7155375	14	101188731	T	C	0.366	0.0114437	0.00170957	2.17e-11	858835	0.01	0.0021	2.462e-06	440502
HDL-C	ALM	GLGC	UKB	rs12888955	14	103256877	G	A	0.347	-0.0124458	0.00167144	9.61e-14	884702	0.0113	0.0021	9.864e-08	440502
HDL-C	ALM	GLGC	UKB	rs2494747	14	105258437	G	T	0.385	0.0263988	0.00175052	2.17e-51	832632	0.004	0.0021	0.0528	440502
HDL-C	ALM	GLGC	UKB	rs7497973	15	23948571	G	A	0.487	-0.00945877	0.00162261	5.56e-09	877002	0.0076	0.002	0.0001738	440502
HDL-C	ALM	GLGC	UKB	rs275182	15	39446211	G	A	0.17	0.0160707	0.0021446	6.7e-14	887359	0.0039	0.0028	0.1583	440502
HDL-C	ALM	GLGC	UKB	rs3803357	15	40751555	C	A	0.499	-0.0109415	0.00160599	9.56e-12	883274	-0.0019	0.002	0.3549	440502
HDL-C	ALM	GLGC	UKB	rs1197674	15	42149952	C	T	0.357	0.00950087	0.00169589	2.12e-08	871035	-0.0086	0.0021	4.527e-05	440502
HDL-C	ALM	GLGC	UKB	rs16957168	15	43090520	T	C	0.18	0.012336	0.00211584	5.53e-09	888181	0.0037	0.0026	0.1554	440502
HDL-C	ALM	GLGC	UKB	rs55707100	15	43820717	T	C	0.027	-0.0997485	0.00494288	1.46e-90	883531	-0.0407	0.0063	1.186e-10	440502
HDL-C	ALM	GLGC	UKB	rs12905525	15	51055822	G	A	0.343	-0.0102676	0.00170146	1.59e-09	882473	0.0072	0.0021	0.0006622	440502
HDL-C	ALM	GLGC	UKB	rs2465405	15	56532690	A	G	0.365	0.00942609	0.00170841	3.44e-08	875706	0.0029	0.0021	0.1621	440502
HDL-C	ALM	GLGC	UKB	rs11071371	15	58576226	T	C	0.129	-0.0698823	0.00239429	2.83e-187	887588	-0.0012	0.003	0.6984	440502
HDL-C	ALM	GLGC	UKB	rs145347194	15	58670135	C	T	0.0867	0.0929796	0.00300722	1e-200	876917	0.0002	0.0036	0.9633	440502
HDL-C	ALM	GLGC	UKB	rs17821316	15	58703069	A	C	0.485	0.0677136	0.00166645	1e-200	850270	0.0008	0.002	0.684	440502
HDL-C	ALM	GLGC	UKB	rs73420594	15	58741401	T	C	0.0762	-0.0257485	0.00305249	3.31e-17	884368	-0.0073	0.0037	0.05032	440502
HDL-C	ALM	GLGC	UKB	rs62001848	15	58786045	A	C	0.0199	0.0651432	0.00607446	7.84e-27	872871	-0.0218	0.0067	0.001094	440502
HDL-C	ALM	GLGC	UKB	rs16940712	15	59027139	G	A	0.0241	-0.037094	0.00537538	5.17e-12	881004	-0.0106	0.0062	0.08851	440502
HDL-C	ALM	GLGC	UKB	rs11637314	15	61633996	T	C	0.113	-0.0153377	0.00252857	1.31e-09	875763	-0.0015	0.0033	0.6482	440502
HDL-C	ALM	GLGC	UKB	rs10851698	15	61947694	T	C	0.265	-0.0127228	0.00179791	1.48e-12	888180	0.0034	0.0023	0.1334	440502
HDL-C	ALM	GLGC	UKB	rs4619348	15	63359564	A	C	0.436	-0.0157808	0.00161513	1.51e-22	888178	-0.0028	0.002	0.168	440502
HDL-C	ALM	GLGC	UKB	rs75663391	15	63910433	G	T	0.332	-0.0134162	0.00199791	1.88e-11	688455	0.0012	0.0022	0.5688	440502
HDL-C	ALM	GLGC	UKB	rs113411992	15	66904413	T	C	0.486	0.0103986	0.00160435	9.08e-11	877782	-0.0015	0.002	0.4489	440502
HDL-C	ALM	GLGC	UKB	rs4483801	15	67810857	C	T	0.487	0.00945433	0.00166071	1.25e-08	875748	-0.0081	0.002	5.092e-05	440502
HDL-C	ALM	GLGC	UKB	rs2415142	15	73431600	T	G	0.438	0.010498	0.00163035	1.2e-10	875738	-0.0003	0.002	0.8867	440502
HDL-C	ALM	GLGC	UKB	rs4984511	15	96704443	T	C	0.269	0.0115972	0.00178989	9.22e-11	887355	-0.0005	0.0023	0.8142	440502
HDL-C	ALM	GLGC	UKB	rs1037117	15	102068658	A	G	0.252	0.0113599	0.00187642	1.41e-09	858253	-0.0022	0.0023	0.3434	440502
HDL-C	ALM	GLGC	UKB	rs7404696	16	1012393	C	T	0.275	0.0158443	0.00183544	6.01e-18	835219	0.0085	0.0023	0.00015	440502
HDL-C	ALM	GLGC	UKB	rs2531995	16	4013467	C	T	0.381	0.00955919	0.00165636	7.87e-09	866652	-0.0251	0.0021	6.775e-34	440502
HDL-C	ALM	GLGC	UKB	rs139580320	16	4739246	C	A	0.029	-0.0268713	0.0048311	2.66e-08	879902	0.028	0.0059	2.333e-06	440502
HDL-C	ALM	GLGC	UKB	rs62025680	16	11464263	A	G	0.196	0.0176978	0.00204717	5.38e-18	887160	-0.0006	0.0024	0.795	440502
HDL-C	ALM	GLGC	UKB	rs11644601	16	15172118	C	T	0.299	0.0177111	0.00177934	2.43e-23	875955	0.0021	0.0022	0.3328	440502
HDL-C	ALM	GLGC	UKB	rs58653754	16	19977601	A	C	0.134	0.0139754	0.00235314	2.87e-09	887167	-0.0275	0.0029	2.16e-21	440502
HDL-C	ALM	GLGC	UKB	rs465193	16	23596983	G	A	0.188	0.0122142	0.002043	2.25e-09	887357	-0.0055	0.0026	0.03335	440502
HDL-C	ALM	GLGC	UKB	rs11861132	16	28871860	G	A	0.403	-0.0105363	0.00164415	1.47e-10	876960	0.0202	0.002	6.807e-23	440502
HDL-C	ALM	GLGC	UKB	rs3814883	16	29994922	T	C	0.464	-0.0115589	0.00164813	2.33e-12	872626	0.0295	0.002	7.486e-49	440502
HDL-C	ALM	GLGC	UKB	rs11642733	16	30969061	A	G	0.107	-0.0151464	0.00257735	4.18e-09	886232	-0.0053	0.0032	0.09615	440502
HDL-C	ALM	GLGC	UKB	rs8050136	16	53816275	A	C	0.404	-0.0206524	0.00161812	2.63e-37	887359	0.0561	0.0021	8.94e-165	440502
HDL-C	ALM	GLGC	UKB	rs77050717	16	56767381	A	G	0.0153	-0.206666	0.00654811	1e-200	879757	0.0073	0.0072	0.3146	440502
HDL-C	ALM	GLGC	UKB	rs116994428	16	56811400	A	G	0.0121	0.143845	0.00772679	2.37e-77	876672	-0.0167	0.0088	0.05787	440502
HDL-C	ALM	GLGC	UKB	rs12444708	16	56984482	T	C	0.125	0.0773911	0.00250464	1e-200	879880	-0.0027	0.0031	0.397	440502
HDL-C	ALM	GLGC	UKB	rs72771478	16	57002118	T	G	0.0169	0.181897	0.00658249	4.41e-168	849440	-0.0189	0.0096	0.04965	440502
HDL-C	ALM	GLGC	UKB	rs9930761	16	57007192	C	T	0.0648	0.0861083	0.00326841	5.76e-153	885862	-0.0047	0.0042	0.2615	440502
HDL-C	ALM	GLGC	UKB	rs575342274	16	57009135	C	A	0.0305	-0.0760329	0.00675961	2.37e-29	544640	0.0067	0.0057	0.2405	440502
HDL-C	ALM	GLGC	UKB	rs158481	16	57075253	A	C	0.297	-0.0224527	0.00174936	1.05e-37	882439	0.0016	0.0022	0.4653	440502
HDL-C	ALM	GLGC	UKB	rs74486301	16	57125350	A	G	0.0116	0.0731965	0.00760923	6.62e-22	873695	0.0012	0.0085	0.884	440502
HDL-C	ALM	GLGC	UKB	rs62038962	16	57260598	T	G	0.0159	-0.0477459	0.00709296	1.68e-11	879113	-0.0077	0.0083	0.3503	440502
HDL-C	ALM	GLGC	UKB	rs178600	16	57463555	T	C	0.0423	-0.0544322	0.00409528	2.6e-40	870255	-0.0005	0.0051	0.9254	440502
HDL-C	ALM	GLGC	UKB	rs79730006	16	66687201	T	C	0.0157	0.0404253	0.00667412	1.39e-09	871554	-0.004	0.0077	0.598	440502
HDL-C	ALM	GLGC	UKB	rs16942887	16	67928042	A	G	0.124	0.0728729	0.00240702	1e-200	888192	-0.0066	0.0031	0.03489	440502
HDL-C	ALM	GLGC	UKB	rs112540547	16	68844713	G	A	0.0565	-0.0332766	0.00355632	8.2e-21	885473	0.0091	0.0043	0.03619	440502
HDL-C	ALM	GLGC	UKB	rs9940234	16	71964805	T	C	0.268	0.0109518	0.00180302	1.25e-09	888184	-0.0012	0.0023	0.6077	440502
HDL-C	ALM	GLGC	UKB	rs4788481	16	72936570	G	T	0.288	-0.0121273	0.00184038	4.41e-11	882036	0.0053	0.0022	0.01671	440502
HDL-C	ALM	GLGC	UKB	rs11643063	16	75201262	G	A	0.313	0.0107264	0.00171964	4.44e-10	884786	-0.0026	0.0022	0.2248	440502
HDL-C	ALM	GLGC	UKB	rs2925979	16	81534790	T	C	0.301	-0.0334519	0.00173256	4.62e-83	881856	0.0069	0.0022	0.001644	440502
HDL-C	ALM	GLGC	UKB	rs55848771	16	85696412	T	C	0.372	-0.0104643	0.00175269	2.37e-09	846276	-0.0016	0.0021	0.4476	440502
HDL-C	ALM	GLGC	UKB	rs9308363	16	85924065	C	T	0.307	0.0123209	0.00180326	8.34e-12	868378	0	0.0022	0.9956	440502
HDL-C	ALM	GLGC	UKB	rs12931143	16	88006065	C	T	0.469	-0.0120495	0.00169122	1.04e-12	849886	0.0072	0.002	0.0003373	440502
HDL-C	ALM	GLGC	UKB	rs12445547	16	88518569	T	G	0.297	-0.0120172	0.00177599	1.32e-11	864908	0.0009	0.0022	0.667	440502
HDL-C	ALM	GLGC	UKB	rs11870735	17	481604	T	C	0.175	-0.0147526	0.00210836	2.61e-12	887296	0.0004	0.0026	0.8736	440502
HDL-C	ALM	GLGC	UKB	rs216195	17	2203167	G	T	0.297	0.00960199	0.00173718	3.25e-08	887357	-0.0054	0.0022	0.01282	440502
HDL-C	ALM	GLGC	UKB	rs12449758	17	3884026	G	A	0.302	-0.0107681	0.0017645	1.04e-09	879810	0.0072	0.0022	0.0009036	440502
HDL-C	ALM	GLGC	UKB	rs3803800	17	7462969	A	G	0.22	-0.0183182	0.00192407	1.72e-21	887136	0.0019	0.0025	0.4318	440502
HDL-C	ALM	GLGC	UKB	rs7501986	17	8144554	T	C	0.461	-0.010231	0.00169036	1.43e-09	846861	0.005	0.002	0.01378	440502
HDL-C	ALM	GLGC	UKB	rs11651957	17	17497409	A	G	0.0598	-0.0235882	0.00340013	3.99e-12	887342	0.0108	0.0043	0.01193	440502
HDL-C	ALM	GLGC	UKB	rs1128162	17	26721791	C	A	0.446	0.00975095	0.00160935	1.37e-09	887337	-0.0058	0.002	0.003944	440502
HDL-C	ALM	GLGC	UKB	rs62070804	17	27889643	T	C	0.016	-0.0397409	0.00646595	7.94e-10	879122	-0.0221	0.0075	0.003435	440502
HDL-C	ALM	GLGC	UKB	rs34758451	17	34941376	T	C	0.416	0.0104646	0.00191922	4.97e-08	692652	-0.0074	0.002	0.0003064	440502
HDL-C	ALM	GLGC	UKB	rs1877031	17	37814080	G	A	0.335	-0.0308494	0.00170122	1.73e-73	884482	-0.0022	0.0021	0.2989	440502
HDL-C	ALM	GLGC	UKB	rs141889458	17	38007222	A	G	0.0559	0.02372	0.00423634	2.15e-08	664768	-0.0054	0.004	0.1757	440502
HDL-C	ALM	GLGC	UKB	rs2305482	17	38140927	A	C	0.456	-0.0104078	0.00160664	9.3e-11	886286	-0.0016	0.002	0.4172	440502
HDL-C	ALM	GLGC	UKB	rs34779241	17	40824834	G	A	0.277	-0.0119967	0.00184878	8.64e-11	875569	0.0085	0.0022	0.0001296	440502
HDL-C	ALM	GLGC	UKB	rs76868109	17	41776943	C	A	0.0305	-0.157454	0.00511299	1e-200	872871	0.0045	0.0055	0.4198	440502
HDL-C	ALM	GLGC	UKB	rs936018	17	42475962	C	A	0.0274	-0.0324042	0.00516386	3.49e-10	880113	0.0074	0.0065	0.253	440502
HDL-C	ALM	GLGC	UKB	rs2317826	17	45730899	T	C	0.491	0.0169227	0.00160947	7.41e-26	888177	-0.0074	0.002	0.0002422	440502
HDL-C	ALM	GLGC	UKB	rs35895680	17	47060322	A	C	0.309	0.0132851	0.00177355	6.85e-14	873475	-0.009	0.0022	2.757e-05	440502
HDL-C	ALM	GLGC	UKB	rs2960168	17	47376440	G	A	0.306	0.0099059	0.00173698	1.18e-08	876208	-0.0034	0.0022	0.1126	440502
HDL-C	ALM	GLGC	UKB	rs12940636	17	53400110	C	T	0.345	0.0117085	0.00168424	3.61e-12	887608	0.0009	0.0021	0.6668	440502
HDL-C	ALM	GLGC	UKB	rs1292072	17	57925649	G	A	0.212	-0.0118285	0.00196896	1.88e-09	888171	0.0032	0.0025	0.1915	440502
HDL-C	ALM	GLGC	UKB	rs12452187	17	61648920	G	A	0.37	-0.00974057	0.00170978	1.22e-08	870012	0.0023	0.0021	0.2584	440502
HDL-C	ALM	GLGC	UKB	rs11656743	17	65980289	G	A	0.216	-0.01428	0.00196905	4.1e-13	874924	0.0135	0.0025	6.329e-08	440502
HDL-C	ALM	GLGC	UKB	rs34931250	17	66879927	T	C	0.0587	-0.0487449	0.00348299	1.67e-44	875252	0.0091	0.0042	0.03035	440502
HDL-C	ALM	GLGC	UKB	rs7211132	17	70295728	G	T	0.473	0.00884222	0.00159442	2.93e-08	884691	-0.0037	0.002	0.06654	440502
HDL-C	ALM	GLGC	UKB	rs2305346	17	74036468	T	C	0.289	0.0102638	0.00187898	4.7e-08	847656	-0.0056	0.0022	0.01305	440502
HDL-C	ALM	GLGC	UKB	rs7214563	17	74214276	T	C	0.0747	-0.0188015	0.00303381	5.74e-10	887358	-0.0028	0.0037	0.4497	440502
HDL-C	ALM	GLGC	UKB	rs4969182	17	76393030	T	C	0.492	-0.0309078	0.00159224	6.17e-84	887346	-0.002	0.002	0.3094	440502
HDL-C	ALM	GLGC	UKB	rs6506032	18	287534	A	G	0.0743	0.0206938	0.00301188	6.39e-12	887358	-0.003	0.0039	0.4418	440502
HDL-C	ALM	GLGC	UKB	rs1652343	18	21131929	C	T	0.491	0.0132172	0.00159898	1.39e-16	885551	-0.0193	0.002	6.519e-22	440502
HDL-C	ALM	GLGC	UKB	rs335519	18	29790889	G	A	0.411	0.00933514	0.0016262	9.44e-09	888192	0.002	0.002	0.3238	440502
HDL-C	ALM	GLGC	UKB	rs2052607	18	40788387	A	G	0.355	0.0128519	0.00168435	2.34e-14	887232	-0.0095	0.0021	7.227e-06	440502
HDL-C	ALM	GLGC	UKB	rs147050466	18	46680955	T	C	0.0196	0.0393601	0.00585867	1.84e-11	879039	-0.0117	0.0071	0.09676	440502
HDL-C	ALM	GLGC	UKB	rs149615216	18	47106028	T	C	0.0105	0.263631	0.00779243	1e-200	881085	-0.0014	0.0096	0.8836	440502
HDL-C	ALM	GLGC	UKB	rs6507939	18	47176261	A	C	0.149	-0.076245	0.0023031	1e-200	857806	-0.0057	0.0028	0.04394	440502
HDL-C	ALM	GLGC	UKB	rs78277979	18	47276942	A	C	0.153	0.0242438	0.00246073	6.7e-23	731938	0.0025	0.0029	0.3922	440502
HDL-C	ALM	GLGC	UKB	rs12956499	18	56091735	A	G	0.0365	-0.0234974	0.00426623	3.63e-08	882714	0.0023	0.0052	0.6565	440502
HDL-C	ALM	GLGC	UKB	rs113268469	18	57862913	T	C	0.017	0.0371422	0.00659123	1.75e-08	880931	-0.0726	0.0079	2.34e-20	440502
HDL-C	ALM	GLGC	UKB	rs11665439	18	57889651	G	A	0.27	-0.0176728	0.00183646	6.38e-22	857856	0.0555	0.0023	7.48e-131	440502
HDL-C	ALM	GLGC	UKB	rs12454712	18	60845884	C	T	0.382	0.0129257	0.00173626	9.73e-14	843645	0.0149	0.0021	6.142e-13	440502
HDL-C	ALM	GLGC	UKB	rs12975319	19	3414088	A	G	0.307	-0.0164533	0.00176972	1.44e-20	862848	0.0132	0.0022	2.015e-09	440502
HDL-C	ALM	GLGC	UKB	rs2379623	19	4031810	C	T	0.274	0.0155173	0.00188636	1.93e-16	858341	-0.0022	0.0023	0.3372	440502
HDL-C	ALM	GLGC	UKB	rs60561239	19	4140538	A	G	0.158	-0.0130116	0.0022308	5.45e-09	858174	0.009	0.0027	0.0007174	440502
HDL-C	ALM	GLGC	UKB	rs4804101	19	7220745	T	G	0.436	-0.0133608	0.00162765	2.24e-16	875762	-0.0057	0.002	0.004649	440502
HDL-C	ALM	GLGC	UKB	rs11878235	19	7976698	G	A	0.426	-0.0137638	0.00174223	2.79e-15	842709	0.0119	0.0021	9.057e-09	440502
HDL-C	ALM	GLGC	UKB	rs35137994	19	8429066	T	C	0.0591	0.038914	0.00342396	6.23e-30	881875	-0.0009	0.0044	0.8296	440502
HDL-C	ALM	GLGC	UKB	rs116843064	19	8429323	A	G	0.0201	0.217611	0.00571034	1e-200	874691	0.0043	0.0073	0.551	440502
HDL-C	ALM	GLGC	UKB	rs112552009	19	11193091	G	T	0.109	0.0211965	0.00253645	6.45e-17	887587	0.0157	0.0031	4.318e-07	440502
HDL-C	ALM	GLGC	UKB	rs7188	19	11275139	C	A	0.315	-0.00959505	0.00171138	2.06e-08	879521	-0.009	0.0021	2.51e-05	440502
HDL-C	ALM	GLGC	UKB	rs737337	19	11347493	C	T	0.0871	-0.052322	0.0028056	1.28e-77	887509	-0.0038	0.0038	0.3153	440502
HDL-C	ALM	GLGC	UKB	rs2384998	19	18414868	T	C	0.217	-0.0130378	0.00197312	3.9e-11	873443	0.0036	0.0025	0.1487	440502
HDL-C	ALM	GLGC	UKB	rs4805881	19	33896432	A	C	0.334	-0.0196455	0.00169255	3.8e-31	879811	-0.0001	0.0021	0.9473	440502
HDL-C	ALM	GLGC	UKB	rs1609909	19	35477041	G	A	0.484	0.0100652	0.00162794	6.3e-10	879082	0.0003	0.002	0.8875	440502
HDL-C	ALM	GLGC	UKB	rs56254331	19	41826020	C	A	0.16	0.0166088	0.00224016	1.22e-13	864488	0.0031	0.0027	0.2571	440502
HDL-C	ALM	GLGC	UKB	rs6857	19	45392254	T	C	0.169	-0.0682274	0.00215332	1e-200	887462	-0.014	0.0027	1.631e-07	440502
HDL-C	ALM	GLGC	UKB	rs144311893	19	45423944	T	C	0.0186	0.0910437	0.00601903	1.09e-51	876810	0.0083	0.0071	0.2413	440502
HDL-C	ALM	GLGC	UKB	rs5157	19	45447161	C	T	0.494	0.0367593	0.00162832	7.63e-113	875036	-0.0082	0.002	6.047e-05	440502
HDL-C	ALM	GLGC	UKB	rs112330034	19	46384312	A	C	0.113	-0.0225797	0.0025203	3.27e-19	882688	0.0047	0.003	0.121	440502
HDL-C	ALM	GLGC	UKB	rs8101091	19	47600601	A	G	0.292	0.0158121	0.00176908	3.96e-19	870843	-0.0201	0.0022	1.583e-19	440502
HDL-C	ALM	GLGC	UKB	rs8110285	19	48116478	A	G	0.26	-0.0114934	0.0018812	9.99e-10	873079	-0.0055	0.0024	0.02007	440502
HDL-C	ALM	GLGC	UKB	rs7247412	19	52313868	C	T	0.265	-0.022842	0.00181717	3.08e-36	888190	-0.0035	0.0023	0.1191	440502
HDL-C	ALM	GLGC	UKB	rs103294	19	54797848	T	C	0.213	0.0572123	0.00195231	8.98e-189	886067	-0.0029	0.0024	0.2203	440502
HDL-C	ALM	GLGC	UKB	rs12981222	19	56154339	T	C	0.134	-0.0139115	0.00232729	2.27e-09	883272	0.0079	0.0029	0.00596	440502
HDL-C	ALM	GLGC	UKB	rs73602128	20	566768	C	T	0.0776	0.0176473	0.00307235	9.25e-09	887444	-0.0029	0.0039	0.4459	440502
HDL-C	ALM	GLGC	UKB	rs151235402	20	569164	T	C	0.0168	-0.0692712	0.0064023	2.78e-27	879094	-0.0135	0.0082	0.1004	440502
HDL-C	ALM	GLGC	UKB	rs2325976	20	2837772	T	C	0.364	0.0101183	0.00165685	1.02e-09	882694	-0.0097	0.0021	3.25e-06	440502
HDL-C	ALM	GLGC	UKB	rs13734	20	17594729	A	G	0.181	-0.0155864	0.00207132	5.28e-14	888029	-0.0051	0.0026	0.04904	440502
HDL-C	ALM	GLGC	UKB	rs6579239	20	30223509	T	C	0.166	0.0166372	0.00216532	1.55e-14	887301	-0.0065	0.0028	0.01877	440502
HDL-C	ALM	GLGC	UKB	rs6088461	20	32905161	T	G	0.425	-0.0189473	0.00166932	7.39e-30	874759	0.0203	0.002	3.015e-23	440502
HDL-C	ALM	GLGC	UKB	rs6016306	20	38894244	T	C	0.407	0.00966537	0.00164665	4.37e-09	861708	0.0058	0.002	0.004094	440502
HDL-C	ALM	GLGC	UKB	rs1800961	20	43042364	T	C	0.0347	-0.131149	0.00437901	4.47e-197	879998	0.0113	0.0058	0.05046	440502
HDL-C	ALM	GLGC	UKB	rs144164168	20	44476037	T	C	0.0203	-0.0448299	0.00584258	1.68e-14	882680	-0.0156	0.0069	0.02461	440502
HDL-C	ALM	GLGC	UKB	rs77617917	20	44563217	A	G	0.0761	-0.0544189	0.00300191	1.91e-73	887172	-0.002	0.0037	0.5985	440502
HDL-C	ALM	GLGC	UKB	rs149074578	20	44625065	A	C	0.0236	-0.0536003	0.00546687	1.08e-22	880052	-0.0062	0.0061	0.3076	440502
HDL-C	ALM	GLGC	UKB	rs11086219	20	46274848	A	C	0.255	0.0148634	0.00186028	1.35e-15	881823	-0.0107	0.0022	1.678e-06	440502
HDL-C	ALM	GLGC	UKB	rs78055051	20	46356316	A	G	0.118	-0.0181893	0.00252592	5.97e-13	881857	0.0012	0.003	0.6903	440502
HDL-C	ALM	GLGC	UKB	rs4809906	20	51033681	A	G	0.36	0.0111302	0.00167397	2.95e-11	887355	-0.0097	0.0021	3.474e-06	440502
HDL-C	ALM	GLGC	UKB	rs2236745	20	56136993	C	T	0.498	-0.0104099	0.00158611	5.27e-11	884533	0.0009	0.002	0.6406	440502
HDL-C	ALM	GLGC	UKB	rs8126001	20	62711459	T	C	0.482	0.0135155	0.0017588	1.54e-14	687231	0.006	0.002	0.002716	440502
HDL-C	ALM	GLGC	UKB	rs2229741	21	16340289	T	C	0.422	-0.00900836	0.00160789	2.11e-08	885562	0.002	0.002	0.321	440502
HDL-C	ALM	GLGC	UKB	rs2254038	21	30745722	T	C	0.411	-0.0108456	0.00166104	6.6e-11	875708	0.0003	0.0021	0.8804	440502
HDL-C	ALM	GLGC	UKB	rs2835336	21	37709639	A	G	0.499	-0.0103283	0.00161138	1.46e-10	880120	-0.0034	0.002	0.08888	440502
HDL-C	ALM	GLGC	UKB	rs2298330	21	38852728	A	G	0.119	0.0137619	0.00248996	3.26e-08	888190	0.0007	0.0032	0.8169	440502
HDL-C	ALM	GLGC	UKB	rs4818226	21	42633065	A	G	0.326	0.0128817	0.0017125	5.39e-14	877547	-0.0056	0.0022	0.009438	440502
HDL-C	ALM	GLGC	UKB	rs8130925	21	43725765	T	G	0.496	0.00940643	0.00161719	6.01e-09	882440	-0.0016	0.002	0.4339	440502
HDL-C	ALM	GLGC	UKB	rs235314	21	46271452	C	T	0.48	0.0186682	0.00162096	1.09e-30	877552	-0.0029	0.002	0.152	440502
HDL-C	ALM	GLGC	UKB	rs9976784	21	46907479	A	G	0.202	-0.0182914	0.0019894	3.77e-20	878878	0.0007	0.0025	0.7849	440502
HDL-C	ALM	GLGC	UKB	rs2070512	22	21949411	C	A	0.21	-0.0350782	0.00196132	1.54e-71	881850	-0.0021	0.0026	0.4029	440502
HDL-C	ALM	GLGC	UKB	rs5752792	22	29153759	C	T	0.176	-0.0140162	0.00228611	8.73e-10	845252	0.0005	0.0027	0.8474	440502
HDL-C	ALM	GLGC	UKB	rs9608956	22	30901592	C	T	0.251	-0.016945	0.00183267	2.33e-20	887356	-0.0008	0.0023	0.723	440502
HDL-C	ALM	GLGC	UKB	rs5753463	22	31507049	A	G	0.0796	-0.0172742	0.00306457	1.73e-08	877562	0.0042	0.0035	0.2286	440502
HDL-C	ALM	GLGC	UKB	rs9610329	22	36042986	T	C	0.44	-0.00985932	0.0016934	5.81e-09	869430	0.0015	0.0021	0.4647	440502
HDL-C	ALM	GLGC	UKB	rs2899297	22	38594668	G	A	0.401	0.0196232	0.00164188	6.36e-33	877425	0.0069	0.0021	0.0008587	440502
HDL-C	ALM	GLGC	UKB	rs1946990	22	38912771	G	A	0.363	-0.0104859	0.00168186	4.53e-10	884709	0.0043	0.0021	0.04016	440502
HDL-C	ALM	GLGC	UKB	rs2294915	22	44340904	T	C	0.243	-0.0139739	0.00186528	6.8e-14	887347	-0.005	0.0024	0.03599	440502
HDL-C	ALM	UKB	UKB	rs2298214	1	935222	A	C	0.5778	-0.0142	0.0021	3.637e-11	392708	-0.0023	0.002	0.2553	440502
HDL-C	ALM	UKB	UKB	rs2298632	1	23710475	T	C	0.4986	0.0174	0.0021	3.861e-16	392708	0.0024	0.002	0.2434	440502
HDL-C	ALM	UKB	UKB	rs66530629	1	25032168	A	G	0.2515	-0.0159	0.0024	6.033e-11	392708	-0.0078	0.0023	0.0007267	440502
HDL-C	ALM	UKB	UKB	rs114165349	1	27021913	C	G	0.0232	-0.0895	0.007	3.364e-37	392708	0.0191	0.0067	0.004247	440502
HDL-C	ALM	UKB	UKB	rs35271792	1	27308956	T	C	0.9437	0.0275	0.0046	1.858e-09	392708	-0.0051	0.0043	0.2367	440502
HDL-C	ALM	UKB	UKB	rs17185038	1	28219658	C	G	0.9333	-0.0253	0.0042	1.999e-09	392708	0.0099	0.004	0.01318	440502
HDL-C	ALM	UKB	UKB	rs2815708	1	28347491	T	C	0.3058	-0.013	0.0023	1.269e-08	392708	-0.0037	0.0022	0.08421	440502
HDL-C	ALM	UKB	UKB	rs4654395	1	29567412	T	C	0.5255	-0.0118	0.0021	2.401e-08	392708	-0.0004	0.002	0.8532	440502
HDL-C	ALM	UKB	UKB	rs141239468	1	39677475	T	C	0.0322	0.0354	0.0062	1.107e-08	392708	-0.0135	0.0059	0.02169	440502
HDL-C	ALM	UKB	UKB	rs3768321	1	40035928	T	G	0.1973	-0.0485	0.0026	5.003e-75	392708	0.0199	0.0025	2.154e-15	440502
HDL-C	ALM	UKB	UKB	rs12140153	1	62579891	T	G	0.0942	0.0233	0.0037	2.814e-10	392708	-0.0275	0.0035	3.334e-15	440502
HDL-C	ALM	UKB	UKB	rs4344355	1	63153953	T	C	0.3482	-0.0176	0.0022	2.126e-15	392708	-0.004	0.0021	0.05775	440502
HDL-C	ALM	UKB	UKB	rs11208712	1	66148652	T	C	0.6455	-0.014	0.0022	1.785e-10	392708	-0.0018	0.0021	0.4011	440502
HDL-C	ALM	UKB	UKB	rs583691	1	71397835	A	G	0.4621	-0.013	0.0021	6.706e-10	392708	0.0044	0.002	0.02947	440502
HDL-C	ALM	UKB	UKB	rs1365297	1	93858292	A	G	0.8161	-0.0312	0.0027	1.604e-30	392708	-0.0089	0.0026	0.0005682	440502
HDL-C	ALM	UKB	UKB	rs12740374	1	109817590	T	G	0.2207	0.0291	0.0025	1.756e-30	392708	0.0127	0.0024	1.104e-07	440502
HDL-C	ALM	UKB	UKB	rs140584594	1	110232983	A	G	0.2704	-0.0342	0.0024	7.226e-48	392708	0.004	0.0022	0.0722	440502
HDL-C	ALM	UKB	UKB	rs12045101	1	110267651	T	C	0.2407	-0.0162	0.0025	4.558e-11	392708	0.0019	0.0023	0.4106	440502
HDL-C	ALM	UKB	UKB	rs9429767	1	110496087	A	G	0.1977	-0.0284	0.0027	2.52e-26	392708	0.0001	0.0025	0.9613	440502
HDL-C	ALM	UKB	UKB	rs185073199	1	145536716	A	T	0.0103	0.0704	0.0111	2.568e-10	392708	-0.0038	0.0105	0.717	440502
HDL-C	ALM	UKB	UKB	rs79427717	1	150203716	A	G	0.0437	0.0414	0.0054	1.055e-14	392708	-0.0168	0.0051	0.0009715	440502
HDL-C	ALM	UKB	UKB	rs198325	1	150937405	T	C	0.22	0.0231	0.0025	1.057e-19	392708	-0.0072	0.0024	0.002697	440502
HDL-C	ALM	UKB	UKB	rs113261881	1	154997572	A	G	0.0631	-0.0259	0.0044	3.303e-09	392708	0.0266	0.0042	1.475e-10	440502
HDL-C	ALM	UKB	UKB	rs61802301	1	161575149	T	C	0.4356	-0.0124	0.0022	1.257e-08	392708	0.0001	0.0021	0.9748	440502
HDL-C	ALM	UKB	UKB	rs4652192	1	176748136	A	C	0.1916	0.015	0.0027	2.237e-08	392708	-0.0109	0.0026	1.967e-05	440502
HDL-C	ALM	UKB	UKB	rs4650994	1	178515312	A	G	0.5324	-0.0202	0.0021	6.524e-22	392708	-0.0023	0.002	0.244	440502
HDL-C	ALM	UKB	UKB	rs61805075	1	182136401	A	G	0.3289	-0.0266	0.0022	1.196e-32	392708	0.0028	0.0021	0.1904	440502
HDL-C	ALM	UKB	UKB	rs141440048	1	182328198	T	C	0.0177	0.0518	0.0084	5.891e-10	392708	-0.0259	0.0079	0.001112	440502
HDL-C	ALM	UKB	UKB	rs2296296	1	183105399	C	G	0.4456	-0.0133	0.0021	3.297e-10	392708	0.0119	0.002	3.13e-09	440502
HDL-C	ALM	UKB	UKB	rs3747973	1	205677148	A	G	0.4077	-0.0146	0.0021	8.831e-12	392708	0.0181	0.002	6.35e-19	440502
HDL-C	ALM	UKB	UKB	rs351379	1	212423789	T	G	0.3753	0.0122	0.0022	1.961e-08	392708	-0.0039	0.0021	0.06059	440502
HDL-C	ALM	UKB	UKB	rs1415293	1	219730006	A	T	0.6828	-0.0188	0.0023	8.048e-17	392708	-0.0018	0.0021	0.3962	440502
HDL-C	ALM	UKB	UKB	rs2642438	1	220970028	A	G	0.2975	-0.0298	0.0023	1.66e-38	392708	0.009	0.0022	3.684e-05	440502
HDL-C	ALM	UKB	UKB	rs61819230	1	221197094	T	C	0.0922	-0.0207	0.0036	1.234e-08	392708	-0.0036	0.0034	0.2927	440502
HDL-C	ALM	UKB	UKB	rs56105022	1	224544746	A	G	0.0359	-0.0377	0.006	2.599e-10	392708	0.0206	0.0057	0.0002804	440502
HDL-C	ALM	UKB	UKB	rs68160490	1	228078132	A	G	0.3774	0.013	0.0022	2.628e-09	392708	-0.0077	0.0021	0.000207	440502
HDL-C	ALM	UKB	UKB	rs2281718	1	230297778	A	T	0.3876	-0.0643	0.0022	7.49e-195	392708	0.0019	0.002	0.3445	440502
HDL-C	ALM	UKB	UKB	rs1043897	1	230416399	T	G	0.4148	0.0187	0.0021	1.728e-18	392708	0.0033	0.002	0.1016	440502
HDL-C	ALM	UKB	UKB	rs557933	1	234853268	A	C	0.4802	-0.015	0.0021	1.158e-12	392708	0.0012	0.002	0.5497	440502
HDL-C	ALM	UKB	UKB	rs34022603	1	235107864	T	C	0.1213	-0.0185	0.0032	1.011e-08	392708	0.0064	0.0031	0.03567	440502
HDL-C	ALM	UKB	UKB	rs79716074	2	277003	A	G	0.6493	-0.0161	0.0022	3.03e-13	392708	0.0036	0.0021	0.08461	440502
HDL-C	ALM	UKB	UKB	rs6542680	2	3640142	T	C	0.8198	-0.0264	0.0028	1.209e-21	392708	0.0084	0.0026	0.001295	440502
HDL-C	ALM	UKB	UKB	rs35633876	2	20363074	T	G	0.4833	-0.018	0.0021	1.597e-17	392708	0.0035	0.002	0.08355	440502
HDL-C	ALM	UKB	UKB	rs676210	2	21231524	A	G	0.2043	0.0622	0.0026	1.26e-125	392708	0.0012	0.0025	0.6361	440502
HDL-C	ALM	UKB	UKB	rs906866	2	30478185	T	C	0.4946	0.0121	0.0021	8.704e-09	392708	-0.0032	0.002	0.1095	440502
HDL-C	ALM	UKB	UKB	rs6718037	2	48349191	T	G	0.4438	0.0124	0.0021	5.658e-09	392708	-0.0035	0.002	0.08713	440502
HDL-C	ALM	UKB	UKB	rs17326656	2	48962291	T	G	0.2388	-0.025	0.0025	5.375e-24	392708	0.0044	0.0024	0.05971	440502
HDL-C	ALM	UKB	UKB	rs1861410	2	58933591	T	C	0.5555	0.0122	0.0021	1.061e-08	392708	-0.017	0.002	3.863e-17	440502
HDL-C	ALM	UKB	UKB	rs2540951	2	65276736	A	G	0.6242	-0.0156	0.0022	6.565e-13	392708	0.002	0.0021	0.3334	440502
HDL-C	ALM	UKB	UKB	rs11883967	2	66673862	A	C	0.3384	-0.0134	0.0022	1.903e-09	392708	0.0004	0.0021	0.8663	440502
HDL-C	ALM	UKB	UKB	rs4446071	2	85543064	T	C	0.4117	-0.014	0.0021	5.336e-11	392708	-0.0039	0.002	0.05544	440502
HDL-C	ALM	UKB	UKB	rs11689956	2	100795329	T	C	0.7608	-0.0157	0.0025	2.303e-10	392708	0.0084	0.0023	0.0003562	440502
HDL-C	ALM	UKB	UKB	rs12613586	2	112948954	T	C	0.8737	0.0189	0.0032	3.342e-09	392708	-0.0017	0.003	0.573	440502
HDL-C	ALM	UKB	UKB	rs11688682	2	121347612	C	G	0.2708	0.0138	0.0025	1.661e-08	392708	0.0064	0.0023	0.005924	440502
HDL-C	ALM	UKB	UKB	rs35706812	2	128593977	A	G	0.5701	0.0118	0.0021	2.803e-08	392708	-0.0008	0.002	0.6789	440502
HDL-C	ALM	UKB	UKB	rs6730157	2	135907088	A	G	0.7228	-0.0165	0.0023	1.634e-12	392708	0.0059	0.0022	0.007776	440502
HDL-C	ALM	UKB	UKB	rs1446585	2	136407479	A	G	0.7584	-0.0195	0.0024	7.459e-16	392708	0.006	0.0023	0.008766	440502
HDL-C	ALM	UKB	UKB	rs4954569	2	136913375	T	C	0.2634	0.0138	0.0024	6.605e-09	392708	-0.0037	0.0023	0.1003	440502
HDL-C	ALM	UKB	UKB	rs12692596	2	161265910	T	C	0.3723	-0.013	0.0022	2.174e-09	392708	0.0072	0.0021	0.0004778	440502
HDL-C	ALM	UKB	UKB	rs13389219	2	165528876	T	C	0.3924	0.0312	0.0022	2.304e-47	392708	-0.0007	0.002	0.7195	440502
HDL-C	ALM	UKB	UKB	rs11687520	2	173926771	T	C	0.8296	-0.017	0.0028	1.482e-09	392708	0.0041	0.0027	0.1255	440502
HDL-C	ALM	UKB	UKB	rs12474344	2	178167261	C	G	0.4282	-0.0117	0.0021	4.132e-08	392708	-0.008	0.002	8.017e-05	440502
HDL-C	ALM	UKB	UKB	rs12987470	2	188323311	A	T	0.7058	-0.0128	0.0023	3.46e-08	392708	-0.0001	0.0022	0.9816	440502
HDL-C	ALM	UKB	UKB	rs1544913	2	203484781	T	C	0.7034	0.022	0.0023	1.271e-21	392708	-0.0049	0.0022	0.02456	440502
HDL-C	ALM	UKB	UKB	rs12477308	2	204057715	C	G	0.2717	0.0143	0.0024	1.831e-09	392708	-0.0064	0.0023	0.004548	440502
HDL-C	ALM	UKB	UKB	rs2551980	2	208518317	A	G	0.183	0.0164	0.0027	1.92e-09	392708	-0.013	0.0026	4.678e-07	440502
HDL-C	ALM	UKB	UKB	rs1047891	2	211540507	A	C	0.3158	-0.0203	0.0023	3.137e-19	392708	0.0228	0.0021	2.384e-26	440502
HDL-C	ALM	UKB	UKB	rs2303564	2	219529881	A	G	0.0332	0.0336	0.0059	1.254e-08	392708	-0.0267	0.0056	1.817e-06	440502
HDL-C	ALM	UKB	UKB	rs78058190	2	219699999	A	G	0.0506	-0.0841	0.0054	3.06e-54	392708	-0.0144	0.0051	0.005005	440502
HDL-C	ALM	UKB	UKB	rs2943645	2	227099180	T	C	0.6473	-0.0446	0.0022	5.83e-91	392708	0.0071	0.0021	0.0006171	440502
HDL-C	ALM	UKB	UKB	rs57074291	2	227229344	C	G	0.7395	-0.016	0.0024	2.391e-11	392708	0.0036	0.0023	0.1105	440502
HDL-C	ALM	UKB	UKB	rs6738438	2	230020220	T	C	0.3638	-0.0142	0.0022	9.868e-11	392708	0.004	0.0021	0.05624	440502
HDL-C	ALM	UKB	UKB	rs59104589	2	242237902	T	C	0.3585	0.0153	0.0022	3.357e-12	392708	0.0003	0.0021	0.8899	440502
HDL-C	ALM	UKB	UKB	rs12485478	3	12351223	A	G	0.9734	0.0549	0.0066	7.658e-17	392708	-0.0086	0.0062	0.1682	440502
HDL-C	ALM	UKB	UKB	rs2442819	3	12599189	C	G	0.4421	-0.0154	0.0021	5.095e-13	392708	-0.0056	0.002	0.005253	440502
HDL-C	ALM	UKB	UKB	rs13097947	3	15846011	T	C	0.3506	-0.0174	0.0022	1.019e-14	392708	0.0065	0.0021	0.002206	440502
HDL-C	ALM	UKB	UKB	rs4441609	3	36892717	T	C	0.3743	-0.0125	0.0022	9.806e-09	392708	0.0075	0.0021	0.000253	440502
HDL-C	ALM	UKB	UKB	rs78595810	3	46909812	T	G	0.0133	-0.0566	0.0092	7.824e-10	392708	-0.0153	0.0087	0.07936	440502
HDL-C	ALM	UKB	UKB	rs145663802	3	47697657	T	C	0.014	-0.0612	0.009	9.708e-12	392708	-0.0142	0.0085	0.09452	440502
HDL-C	ALM	UKB	UKB	rs74780677	3	48601774	A	G	0.9847	0.0639	0.0087	2.714e-13	392708	0.0093	0.0083	0.2618	440502
HDL-C	ALM	UKB	UKB	rs76367790	3	50022084	A	G	0.5237	-0.0233	0.0021	1.322e-27	392708	0.0191	0.002	4.169e-21	440502
HDL-C	ALM	UKB	UKB	rs114554694	3	50736395	A	G	0.0126	-0.0537	0.0096	1.931e-08	392708	-0.0162	0.009	0.07187	440502
HDL-C	ALM	UKB	UKB	rs73082723	3	51926817	A	C	0.2195	0.0164	0.0026	6.622e-10	392708	-0.0079	0.0025	0.001684	440502
HDL-C	ALM	UKB	UKB	rs2159607	3	52501451	T	G	0.8109	-0.0276	0.0027	1.31e-24	392708	-0.0013	0.0026	0.6214	440502
HDL-C	ALM	UKB	UKB	rs35384050	3	53008769	T	G	0.1005	0.0282	0.0035	9.86e-16	392708	0.0231	0.0033	3.494e-12	440502
HDL-C	ALM	UKB	UKB	rs13080589	3	56382661	T	G	0.3211	0.0127	0.0023	1.731e-08	392708	-0.0075	0.0021	0.0004374	440502
HDL-C	ALM	UKB	UKB	rs13324957	3	65894625	A	G	0.5917	-0.012	0.0022	3.411e-08	392708	0.0032	0.0021	0.1155	440502
HDL-C	ALM	UKB	UKB	rs830620	3	71679148	T	C	0.4154	0.0163	0.0021	2.557e-14	392708	-0.0023	0.002	0.2489	440502
HDL-C	ALM	UKB	UKB	rs13066793	3	87037543	A	G	0.9099	-0.0232	0.0037	3.125e-10	392708	-0.0154	0.0035	1.07e-05	440502
HDL-C	ALM	UKB	UKB	rs6802887	3	114912616	A	G	0.1447	-0.0174	0.003	6.126e-09	392708	0.0023	0.0028	0.4192	440502
HDL-C	ALM	UKB	UKB	rs3732356	3	119529113	T	G	0.934	-0.0367	0.0043	1.075e-17	392708	0.0016	0.0041	0.7014	440502
HDL-C	ALM	UKB	UKB	rs6806529	3	123049938	A	C	0.4366	-0.0123	0.0021	8.191e-09	392708	-0.0016	0.002	0.437	440502
HDL-C	ALM	UKB	UKB	rs113761591	3	127305355	T	C	0.2006	-0.0173	0.0026	6.029e-11	392708	0.0067	0.0025	0.007842	440502
HDL-C	ALM	UKB	UKB	rs1225053	3	131642852	T	C	0.7352	0.0156	0.0024	9.009e-11	392708	-0.0145	0.0023	2.01e-10	440502
HDL-C	ALM	UKB	UKB	rs6762415	3	133478557	T	G	0.4646	0.0129	0.0021	1.244e-09	392708	0.0028	0.002	0.1608	440502
HDL-C	ALM	UKB	UKB	rs9647335	3	135880410	A	T	0.8084	-0.0302	0.0027	2.589e-29	392708	0.0106	0.0025	3.089e-05	440502
HDL-C	ALM	UKB	UKB	rs13070680	3	136404095	T	C	0.7759	-0.0252	0.0025	2.261e-23	392708	0.0088	0.0024	0.000226	440502
HDL-C	ALM	UKB	UKB	rs62271373	3	150066540	A	T	0.0601	-0.0429	0.0045	2.181e-21	392708	-0.0005	0.0043	0.9082	440502
HDL-C	ALM	UKB	UKB	rs9861224	3	153237150	A	G	0.74	0.0135	0.0024	2.499e-08	392708	-0.0099	0.0023	1.673e-05	440502
HDL-C	ALM	UKB	UKB	rs9817452	3	156795414	T	G	0.3876	0.0209	0.0022	6.804e-22	392708	0.0053	0.0021	0.009511	440502
HDL-C	ALM	UKB	UKB	rs60460891	3	160168769	T	C	0.4683	0.0125	0.0021	3.62e-09	392708	-0.0052	0.002	0.0089	440502
HDL-C	ALM	UKB	UKB	rs11546878	3	183976103	T	C	0.1746	0.0152	0.0028	4.648e-08	392708	-0.0303	0.0026	1.454e-30	440502
HDL-C	ALM	UKB	UKB	rs10513801	3	185822353	T	G	0.8626	0.0296	0.0031	4.517e-22	392708	0.0272	0.0029	7.294e-21	440502
HDL-C	ALM	UKB	UKB	rs13087167	3	185878140	C	G	0.6333	0.0168	0.0022	2.263e-14	392708	-0.0004	0.0021	0.8628	440502
HDL-C	ALM	UKB	UKB	rs2268840	3	185931174	T	C	0.7716	-0.0174	0.0025	4.196e-12	392708	0.0009	0.0024	0.6926	440502
HDL-C	ALM	UKB	UKB	rs71617344	3	196189511	T	C	0.2714	-0.0151	0.0024	2.374e-10	392708	0.0111	0.0023	7.977e-07	440502
HDL-C	ALM	UKB	UKB	rs12510382	4	970112	A	G	0.5398	-0.0172	0.0021	6.227e-16	392708	-0.0033	0.002	0.1067	440502
HDL-C	ALM	UKB	UKB	rs11938781	4	17924734	T	C	0.8349	0.0165	0.0029	7.548e-09	392708	0.0399	0.0027	3.647e-49	440502
HDL-C	ALM	UKB	UKB	rs13123464	4	24622444	T	G	0.6304	0.0129	0.0022	4.452e-09	392708	-0.0035	0.0021	0.0935	440502
HDL-C	ALM	UKB	UKB	rs73243877	4	26047616	A	G	0.8318	0.0303	0.0028	8.099e-27	392708	-0.0127	0.0027	2.032e-06	440502
HDL-C	ALM	UKB	UKB	rs10484216	4	37156548	T	C	0.4873	-0.0125	0.0021	3.699e-09	392708	0.0057	0.002	0.004611	440502
HDL-C	ALM	UKB	UKB	rs34258469	4	39763159	A	G	0.6241	-0.0169	0.0022	1.135e-14	392708	-0.0035	0.0021	0.09419	440502
HDL-C	ALM	UKB	UKB	rs2237035	4	55526251	T	G	0.3862	0.0164	0.0022	3.997e-14	392708	-0.0101	0.0021	8.168e-07	440502
HDL-C	ALM	UKB	UKB	rs35777071	4	69361445	T	C	0.3454	-0.0179	0.0022	1.3e-15	392708	0.0081	0.0021	0.0001419	440502
HDL-C	ALM	UKB	UKB	rs7686914	4	69537915	T	C	0.5249	-0.0123	0.0021	6.306e-09	392708	0.006	0.002	0.002653	440502
HDL-C	ALM	UKB	UKB	rs2175766	4	76572191	A	C	0.4605	-0.0123	0.0021	6.712e-09	392708	0.0064	0.002	0.001508	440502
HDL-C	ALM	UKB	UKB	rs4693555	4	83992535	T	C	0.2675	-0.0139	0.0024	8.335e-09	392708	0.0055	0.0023	0.01665	440502
HDL-C	ALM	UKB	UKB	rs7661844	4	87468625	T	C	0.5086	0.0129	0.0021	9.341e-10	392708	0.0004	0.002	0.8486	440502
HDL-C	ALM	UKB	UKB	rs1471251	4	87976359	A	T	0.6016	0.0215	0.0022	2.528e-23	392708	-0.0007	0.0021	0.7201	440502
HDL-C	ALM	UKB	UKB	rs10012624	4	89725056	A	C	0.4631	-0.0236	0.0021	7.201e-29	392708	0.001	0.002	0.6073	440502
HDL-C	ALM	UKB	UKB	rs10776487	4	91257518	T	C	0.5466	-0.0123	0.0021	6.992e-09	392708	0.0081	0.002	6.165e-05	440502
HDL-C	ALM	UKB	UKB	rs6532796	4	100042242	A	G	0.2938	0.0171	0.0023	1.808e-13	392708	-0.0014	0.0022	0.5141	440502
HDL-C	ALM	UKB	UKB	rs1154444	4	100288089	A	T	0.4166	-0.015	0.0022	3.194e-12	392708	0.0064	0.002	0.001667	440502
HDL-C	ALM	UKB	UKB	rs201081507	4	102681041	A	G	0.9425	0.0503	0.0049	2.169e-24	392708	-0.0166	0.0047	0.0003773	440502
HDL-C	ALM	UKB	UKB	rs13107325	4	103188709	T	C	0.0753	-0.0835	0.004	2.61e-96	392708	0.0188	0.0038	7.482e-07	440502
HDL-C	ALM	UKB	UKB	rs223389	4	103748943	A	G	0.1951	0.0198	0.0027	1.158e-13	392708	-0.0056	0.0025	0.02672	440502
HDL-C	ALM	UKB	UKB	rs62338910	4	104253889	A	G	0.765	-0.0146	0.0025	4.674e-09	392708	0.004	0.0024	0.09421	440502
HDL-C	ALM	UKB	UKB	rs9884482	4	106081636	T	C	0.6278	0.0147	0.0022	1.646e-11	392708	-0.0152	0.0021	2.296e-13	440502
HDL-C	ALM	UKB	UKB	rs78025076	4	110569620	T	C	0.0204	-0.0553	0.0075	1.419e-13	392708	0.0106	0.0071	0.1354	440502
HDL-C	ALM	UKB	UKB	rs13144151	4	146403165	A	G	0.15	-0.0184	0.003	7.56e-10	392708	0.0057	0.0028	0.04409	440502
HDL-C	ALM	UKB	UKB	rs1816164	4	157696636	T	C	0.2255	0.0141	0.0025	2.473e-08	392708	0.0009	0.0024	0.7003	440502
HDL-C	ALM	UKB	UKB	rs7725218	5	1282414	A	G	0.3383	-0.0133	0.0022	2.751e-09	392708	0.0027	0.0021	0.2007	440502
HDL-C	ALM	UKB	UKB	rs7700617	5	39546706	A	C	0.498	-0.0127	0.0021	2.386e-09	392708	0.0019	0.002	0.3518	440502
HDL-C	ALM	UKB	UKB	rs1469100	5	52721494	T	C	0.6035	0.0133	0.0022	8.545e-10	392708	0.0088	0.0021	1.789e-05	440502
HDL-C	ALM	UKB	UKB	rs116006942	5	53405314	A	G	0.061	-0.0327	0.0045	2.47e-13	392708	-0.0039	0.0042	0.3627	440502
HDL-C	ALM	UKB	UKB	rs40270	5	55804552	A	C	0.2274	0.032	0.0025	5.357e-37	392708	-0.0053	0.0024	0.02663	440502
HDL-C	ALM	UKB	UKB	rs13179413	5	55868097	T	C	0.2851	-0.0268	0.0024	2.19e-29	392708	0.0076	0.0023	0.0007306	440502
HDL-C	ALM	UKB	UKB	rs12516070	5	59391636	T	C	0.4835	-0.012	0.0021	2.203e-08	392708	0.0038	0.002	0.06024	440502
HDL-C	ALM	UKB	UKB	rs4976033	5	67714246	A	G	0.5984	0.0136	0.0022	4.99e-10	392708	-0.0004	0.0021	0.8395	440502
HDL-C	ALM	UKB	UKB	rs2307111	5	75003678	T	C	0.6058	-0.02	0.0022	2.923e-20	392708	0.024	0.002	8.609e-32	440502
HDL-C	ALM	UKB	UKB	rs4496694	5	75694431	T	C	0.6285	0.0142	0.0022	8.5e-11	392708	0.0066	0.0021	0.001466	440502
HDL-C	ALM	UKB	UKB	rs10037045	5	78422570	A	T	0.7067	0.0144	0.0023	5.809e-10	392708	-0.0022	0.0022	0.3158	440502
HDL-C	ALM	UKB	UKB	rs115912456	5	82815158	A	G	0.9588	-0.0336	0.0053	2.537e-10	392708	-0.0294	0.005	5.112e-09	440502
HDL-C	ALM	UKB	UKB	rs1289266	5	103557087	A	G	0.7815	-0.0151	0.0026	7.019e-09	392708	-0.0006	0.0025	0.7973	440502
HDL-C	ALM	UKB	UKB	rs12516065	5	111226812	T	C	0.671	0.0132	0.0023	5.069e-09	392708	-0.0117	0.0021	3.62e-08	440502
HDL-C	ALM	UKB	UKB	rs6594669	5	112389002	A	G	0.4629	-0.0123	0.0021	6.588e-09	392708	0.0048	0.002	0.0158	440502
HDL-C	ALM	UKB	UKB	rs1045241	5	118729286	T	C	0.2713	0.0208	0.0024	3.155e-18	392708	0.0051	0.0023	0.02515	440502
HDL-C	ALM	UKB	UKB	rs35897671	5	127349745	T	C	0.3454	0.0167	0.0022	5.3e-14	392708	0.0229	0.0021	1.78e-27	440502
HDL-C	ALM	UKB	UKB	rs248653	5	130656028	A	T	0.0368	-0.0314	0.0056	2.315e-08	392708	-0.0166	0.0053	0.001794	440502
HDL-C	ALM	UKB	UKB	rs664732	5	131281458	C	G	0.0401	-0.0295	0.0054	4.697e-08	392708	-0.0125	0.0051	0.01408	440502
HDL-C	ALM	UKB	UKB	rs72801474	5	132444128	A	G	0.092	0.0213	0.0037	5.412e-09	392708	-0.0014	0.0035	0.6874	440502
HDL-C	ALM	UKB	UKB	rs254559	5	134444982	A	C	0.4053	-0.0125	0.0022	6.629e-09	392708	-0.0034	0.002	0.09962	440502
HDL-C	ALM	UKB	UKB	rs32578	5	149211868	A	G	0.3086	0.0152	0.0023	3.164e-11	392708	-0.0048	0.0022	0.02618	440502
HDL-C	ALM	UKB	UKB	rs2964007	5	153213649	A	G	0.3389	-0.0144	0.0022	1.191e-10	392708	0.0078	0.0021	0.0002317	440502
HDL-C	ALM	UKB	UKB	rs2963472	5	157999022	A	G	0.2146	-0.0208	0.0026	8.438e-16	392708	0.0006	0.0025	0.806	440502
HDL-C	ALM	UKB	UKB	rs55801554	5	158622532	A	C	0.2469	0.0149	0.0025	1.388e-09	392708	0.0051	0.0023	0.02701	440502
HDL-C	ALM	UKB	UKB	rs2339234	5	170612546	A	G	0.6828	-0.0131	0.0023	9.366e-09	392708	0.0111	0.0022	2.396e-07	440502
HDL-C	ALM	UKB	UKB	rs10068127	5	176631787	T	G	0.1147	0.0192	0.0033	8.312e-09	392708	0.0162	0.0032	2.533e-07	440502
HDL-C	ALM	UKB	UKB	rs138354839	5	180416174	A	C	0.0152	-0.0621	0.0093	2.44e-11	392708	0.0053	0.0088	0.55	440502
HDL-C	ALM	UKB	UKB	rs1240820	6	16825137	A	G	0.2929	0.0134	0.0023	9.792e-09	392708	-0.0009	0.0022	0.6738	440502
HDL-C	ALM	UKB	UKB	rs6940493	6	20304563	A	T	0.3143	-0.0134	0.0023	4.988e-09	392708	0.0036	0.0022	0.09537	440502
HDL-C	ALM	UKB	UKB	rs17598658	6	26175866	A	C	0.8973	0.0265	0.0035	2.517e-14	392708	-0.0141	0.0033	1.807e-05	440502
HDL-C	ALM	UKB	UKB	rs13216484	6	26762087	T	C	0.1196	-0.0254	0.0033	5.953e-15	392708	0.0151	0.0031	9.912e-07	440502
HDL-C	ALM	UKB	UKB	rs35715914	6	27592003	T	C	0.1112	-0.0281	0.0034	1.279e-16	392708	0.0164	0.0032	3.455e-07	440502
HDL-C	ALM	UKB	UKB	rs13205911	6	28124114	T	C	0.1139	-0.0292	0.0033	1.733e-18	392708	0.0164	0.0031	1.954e-07	440502
HDL-C	ALM	UKB	UKB	rs3131343	6	28775564	A	G	0.1177	-0.0295	0.0033	2.368e-19	392708	0.0185	0.0031	2.694e-09	440502
HDL-C	ALM	UKB	UKB	rs9257793	6	29335154	T	C	0.8673	0.0298	0.0031	9.39e-22	392708	-0.0178	0.003	1.649e-09	440502
HDL-C	ALM	UKB	UKB	rs59453558	6	29846913	T	C	0.2782	-0.0163	0.0029	1.995e-08	392708	0.0089	0.0028	0.001224	440502
HDL-C	ALM	UKB	UKB	rs2523978	6	30083708	T	C	0.1306	-0.0304	0.0031	3.428e-22	392708	0.023	0.003	8.645e-15	440502
HDL-C	ALM	UKB	UKB	rs1264350	6	30796545	T	C	0.837	0.0294	0.0029	8.219e-25	392708	-0.0258	0.0027	1.92e-21	440502
HDL-C	ALM	UKB	UKB	rs6902116	6	31300286	A	G	0.6773	0.0287	0.0023	3.669e-36	392708	-0.0138	0.0022	1.718e-10	440502
HDL-C	ALM	UKB	UKB	rs1634769	6	31304395	A	G	0.6497	0.0152	0.0023	1.6e-11	392708	-0.0256	0.0021	5.328e-33	440502
HDL-C	ALM	UKB	UKB	rs693906	6	31835164	C	G	0.1571	-0.029	0.0029	2.422e-23	392708	0.0387	0.0028	1.731e-44	440502
HDL-C	ALM	UKB	UKB	rs11967891	6	32500957	A	T	0.8158	0.0327	0.0029	4.536e-30	392708	-0.0289	0.0027	1.631e-26	440502
HDL-C	ALM	UKB	UKB	rs9274346	6	32632367	T	C	0.3917	0.0171	0.0022	1.37e-14	392708	-0.0192	0.0021	9.691e-20	440502
HDL-C	ALM	UKB	UKB	rs4711338	6	33660188	T	C	0.5498	-0.0134	0.0021	2.718e-10	392708	-0.004	0.002	0.04881	440502
HDL-C	ALM	UKB	UKB	rs115675705	6	34094919	A	G	0.962	0.0524	0.0057	4.421e-20	392708	-0.0114	0.0054	0.03536	440502
HDL-C	ALM	UKB	UKB	rs146696797	6	34262438	C	G	0.0466	-0.0382	0.0051	1.007e-13	392708	0.043	0.0049	1.018e-18	440502
HDL-C	ALM	UKB	UKB	rs2263329	6	34595543	T	C	0.6413	0.0293	0.0022	3.597e-40	392708	-0.0249	0.0021	1.205e-32	440502
HDL-C	ALM	UKB	UKB	rs11755266	6	35162141	T	C	0.0947	-0.0347	0.0036	7.564e-22	392708	0.047	0.0034	1.066e-42	440502
HDL-C	ALM	UKB	UKB	rs1155347	6	39146230	T	C	0.7805	-0.0161	0.0026	4.258e-10	392708	-0.0029	0.0024	0.2421	440502
HDL-C	ALM	UKB	UKB	rs7750688	6	41991740	T	C	0.7565	0.0211	0.0025	1.245e-17	392708	-0.0215	0.0023	3.427e-20	440502
HDL-C	ALM	UKB	UKB	rs9296406	6	42940810	T	C	0.4597	-0.0212	0.0021	1.497e-23	392708	0	0.002	0.9911	440502
HDL-C	ALM	UKB	UKB	rs998584	6	43757896	A	C	0.4829	-0.0377	0.0021	7.499e-71	392708	-0.0094	0.002	2.611e-06	440502
HDL-C	ALM	UKB	UKB	rs9375188	6	98555272	T	C	0.4844	0.0139	0.0021	6.079e-11	392708	-0.0029	0.002	0.1469	440502
HDL-C	ALM	UKB	UKB	rs240764	6	100953148	A	G	0.4679	-0.0125	0.0021	4.396e-09	392708	0.0114	0.002	1.733e-08	440502
HDL-C	ALM	UKB	UKB	rs7757193	6	109510972	A	G	0.3656	-0.0201	0.0022	8.27e-20	392708	0.0038	0.0021	0.07209	440502
HDL-C	ALM	UKB	UKB	rs11757580	6	110099386	A	G	0.3449	0.0126	0.0022	2.259e-08	392708	0.0039	0.0021	0.06475	440502
HDL-C	ALM	UKB	UKB	rs4947121	6	111834954	T	C	0.2259	0.0143	0.0025	1.448e-08	392708	-0.0036	0.0024	0.1282	440502
HDL-C	ALM	UKB	UKB	rs3822856	6	116316103	A	C	0.4016	0.0174	0.0022	5.803e-16	392708	-0.0046	0.002	0.02308	440502
HDL-C	ALM	UKB	UKB	rs12197797	6	121763963	C	G	0.7516	0.0133	0.0024	4.933e-08	392708	0.0016	0.0023	0.4838	440502
HDL-C	ALM	UKB	UKB	rs10457480	6	126812609	C	G	0.6974	0.0133	0.0023	8.435e-09	392708	0.0171	0.0022	4.072e-15	440502
HDL-C	ALM	UKB	UKB	rs72959041	6	127454893	A	G	0.0493	-0.0577	0.0049	1.861e-31	392708	0.0078	0.0047	0.09556	440502
HDL-C	ALM	UKB	UKB	rs2781668	6	131897278	T	C	0.1662	-0.0158	0.0028	2.487e-08	392708	0.013	0.0027	1.329e-06	440502
HDL-C	ALM	UKB	UKB	rs6924387	6	137082948	A	G	0.5896	0.0131	0.0022	1.355e-09	392708	0.0057	0.0021	0.005643	440502
HDL-C	ALM	UKB	UKB	rs12196247	6	139350182	A	G	0.2864	0.0133	0.0024	1.925e-08	392708	0.0013	0.0022	0.5719	440502
HDL-C	ALM	UKB	UKB	rs632057	6	139834012	T	G	0.3724	-0.023	0.0022	5.736e-26	392708	0.0022	0.0021	0.2818	440502
HDL-C	ALM	UKB	UKB	rs8180615	6	140615204	A	T	0.5718	-0.0129	0.0022	4.097e-09	392708	0.0102	0.0021	9.01e-07	440502
HDL-C	ALM	UKB	UKB	rs62428831	6	143247161	T	C	0.8585	-0.0184	0.0031	1.746e-09	392708	0.0065	0.0029	0.02508	440502
HDL-C	ALM	UKB	UKB	rs74419430	6	153459904	A	T	0.4228	0.0182	0.0021	2.11e-17	392708	-0.0096	0.002	2.511e-06	440502
HDL-C	ALM	UKB	UKB	rs78425119	6	160501825	A	G	0.0684	-0.0248	0.0042	3.186e-09	392708	-0.0151	0.004	0.0001323	440502
HDL-C	ALM	UKB	UKB	rs571848809	6	161005388	A	G	0.1059	-0.0619	0.0034	2.951e-72	392708	-0.0063	0.0033	0.05468	440502
HDL-C	ALM	UKB	UKB	rs2293287	6	161551024	A	G	0.0806	-0.0228	0.0041	3.547e-08	392708	-0.0025	0.0039	0.5281	440502
HDL-C	ALM	UKB	UKB	rs9347737	6	163740322	A	G	0.5715	0.0143	0.0022	3.943e-11	392708	-0.0031	0.002	0.1272	440502
HDL-C	ALM	UKB	UKB	rs9769088	7	1029585	T	C	0.6107	0.0236	0.0022	2.641e-27	392708	0.0023	0.0021	0.2566	440502
HDL-C	ALM	UKB	UKB	rs79949326	7	6461310	T	C	0.2585	0.029	0.0024	2.986e-33	392708	-0.0004	0.0023	0.8531	440502
HDL-C	ALM	UKB	UKB	rs4721064	7	12284378	A	G	0.4027	-0.0121	0.0022	1.913e-08	392708	0.004	0.002	0.05138	440502
HDL-C	ALM	UKB	UKB	rs38173	7	15895516	A	G	0.2743	-0.0138	0.0024	5.163e-09	392708	-0.0013	0.0022	0.552	440502
HDL-C	ALM	UKB	UKB	rs10242866	7	17920613	T	C	0.3986	-0.0284	0.0022	1.46e-39	392708	0.0121	0.002	3.071e-09	440502
HDL-C	ALM	UKB	UKB	rs76456334	7	25827967	T	C	0.9602	0.0332	0.0055	1.615e-09	392708	-0.0225	0.0052	1.608e-05	440502
HDL-C	ALM	UKB	UKB	rs1534696	7	26397239	A	C	0.5406	0.0195	0.0021	2.995e-20	392708	-0.0038	0.002	0.05835	440502
HDL-C	ALM	UKB	UKB	rs245975	7	29296033	C	G	0.5583	-0.0116	0.0021	4.997e-08	392708	0.0007	0.002	0.733	440502
HDL-C	ALM	UKB	UKB	rs2726112	7	36178753	A	G	0.5459	0.0146	0.0021	5.129e-12	392708	-0.0008	0.002	0.6889	440502
HDL-C	ALM	UKB	UKB	rs79784917	7	44803944	T	G	0.1373	-0.0183	0.0031	2.983e-09	392708	0.0112	0.0029	0.000122	440502
HDL-C	ALM	UKB	UKB	rs55935382	7	50289669	A	C	0.3247	0.0177	0.0023	5.502e-15	392708	0.004	0.0021	0.06404	440502
HDL-C	ALM	UKB	UKB	rs35493868	7	73039406	C	G	0.798	-0.0413	0.0026	2.001e-55	392708	-0.018	0.0025	5.061e-13	440502
HDL-C	ALM	UKB	UKB	rs4717804	7	73111504	A	C	0.0699	-0.0249	0.0043	7.464e-09	392708	-0.0064	0.0041	0.1187	440502
HDL-C	ALM	UKB	UKB	rs150300171	7	74102895	A	C	0.9539	0.0296	0.005	4.514e-09	392708	-0.0083	0.0048	0.08362	440502
HDL-C	ALM	UKB	UKB	rs183906992	7	95011948	T	C	0.9573	-0.0314	0.0053	2.611e-09	392708	0.0061	0.005	0.22	440502
HDL-C	ALM	UKB	UKB	rs7779608	7	100120487	T	C	0.3289	0.0133	0.0023	5.46e-09	392708	-0.0008	0.0022	0.7077	440502
HDL-C	ALM	UKB	UKB	rs150483923	7	106957161	A	C	0.2259	0.0154	0.0025	1.405e-09	392708	-0.0042	0.0024	0.08108	440502
HDL-C	ALM	UKB	UKB	rs4731701	7	130430930	T	C	0.4931	0.035	0.0021	2.412e-61	392708	-0.0014	0.002	0.4842	440502
HDL-C	ALM	UKB	UKB	rs12534190	7	150226337	T	C	0.2317	-0.0198	0.0025	2.639e-15	392708	-0.0041	0.0024	0.08164	440502
HDL-C	ALM	UKB	UKB	rs73165513	7	150527562	A	C	0.9146	0.0232	0.0038	7.659e-10	392708	-0.0278	0.0036	9.856e-15	440502
HDL-C	ALM	UKB	UKB	rs49675	8	9151688	A	G	0.098	0.0259	0.0036	2.835e-13	392708	-0.0031	0.0034	0.3597	440502
HDL-C	ALM	UKB	UKB	rs9987289	8	9183358	A	G	0.0915	-0.098	0.0036	3.86e-159	392708	0.004	0.0035	0.2498	440502
HDL-C	ALM	UKB	UKB	rs6601302	8	9239458	T	G	0.25	0.0142	0.0024	5.437e-09	392708	0.0084	0.0023	0.0003065	440502
HDL-C	ALM	UKB	UKB	rs80177792	8	9783240	A	T	0.0168	-0.0605	0.0084	5.89e-13	392708	0.0147	0.008	0.06604	440502
HDL-C	ALM	UKB	UKB	rs17150845	8	9817353	A	G	0.1639	0.0169	0.0028	3.107e-09	392708	-0.0016	0.0027	0.5535	440502
HDL-C	ALM	UKB	UKB	rs7821812	8	10644101	C	G	0.2072	-0.0183	0.0026	1.801e-12	392708	-0.0028	0.0025	0.2629	440502
HDL-C	ALM	UKB	UKB	rs4841585	8	11603595	T	C	0.1177	0.0189	0.0033	7.977e-09	392708	-0.0133	0.0031	2.142e-05	440502
HDL-C	ALM	UKB	UKB	rs62486442	8	12623463	A	G	0.3341	-0.014	0.0023	6.48e-10	392708	0.004	0.0022	0.06084	440502
HDL-C	ALM	UKB	UKB	rs7830404	8	19357346	A	T	0.3924	-0.0123	0.0022	1.111e-08	392708	-0.0008	0.0021	0.6851	440502
HDL-C	ALM	UKB	UKB	rs6981306	8	19678967	T	C	0.3223	0.0262	0.0023	5.045e-31	392708	0.0002	0.0022	0.9202	440502
HDL-C	ALM	UKB	UKB	rs73597688	8	19755175	A	C	0.1859	0.0823	0.0027	1e-200	392708	-0.0048	0.0026	0.06402	440502
HDL-C	ALM	UKB	UKB	rs75591007	8	19761631	T	G	0.9822	0.1917	0.008	2.89e-128	392708	-0.0014	0.0076	0.8567	440502
HDL-C	ALM	UKB	UKB	rs13256965	8	19962962	A	G	0.5874	-0.0192	0.0021	4.225e-19	392708	-0.0008	0.0021	0.679	440502
HDL-C	ALM	UKB	UKB	rs56090699	8	19998949	T	C	0.6988	-0.0217	0.0023	5.953e-21	392708	-0.0009	0.0022	0.6923	440502
HDL-C	ALM	UKB	UKB	rs1868661	8	20486240	A	G	0.1863	-0.0151	0.0027	2.4e-08	392708	0.0008	0.0026	0.7518	440502
HDL-C	ALM	UKB	UKB	rs73221948	8	25464670	T	G	0.291	-0.0134	0.0024	2.485e-08	392708	0.0008	0.0023	0.7317	440502
HDL-C	ALM	UKB	UKB	rs10954772	8	30863938	T	C	0.3145	-0.0131	0.0023	9.861e-09	392708	0.0106	0.0022	1.104e-06	440502
HDL-C	ALM	UKB	UKB	rs7826177	8	34406540	T	C	0.365	-0.0132	0.0022	1.715e-09	392708	0.0043	0.0021	0.03951	440502
HDL-C	ALM	UKB	UKB	rs12114596	8	61518399	T	C	0.3729	0.0119	0.0022	4.281e-08	392708	-0.0048	0.0021	0.02177	440502
HDL-C	ALM	UKB	UKB	rs17215671	8	64646646	A	C	0.2552	-0.0148	0.0024	8.07e-10	392708	0.0053	0.0023	0.02155	440502
HDL-C	ALM	UKB	UKB	rs6996285	8	71340513	A	C	0.6908	0.0182	0.0023	1.444e-15	392708	0.0046	0.0022	0.03565	440502
HDL-C	ALM	UKB	UKB	rs62506936	8	71888556	A	G	0.0486	0.0283	0.005	1.103e-08	392708	0	0.0047	0.9993	440502
HDL-C	ALM	UKB	UKB	rs13269725	8	72459889	A	G	0.9215	0.03	0.0039	1.581e-14	392708	0.0049	0.0037	0.1897	440502
HDL-C	ALM	UKB	UKB	rs1431659	8	73439070	A	G	0.2715	-0.0157	0.0024	3.878e-11	392708	0.0148	0.0023	5.837e-11	440502
HDL-C	ALM	UKB	UKB	rs61596977	8	95997165	T	C	0.1404	-0.0186	0.003	8.173e-10	392708	0.0087	0.0029	0.002776	440502
HDL-C	ALM	UKB	UKB	rs2247355	8	103876780	T	C	0.1825	0.0206	0.0027	3.866e-14	392708	-0.0052	0.0026	0.04556	440502
HDL-C	ALM	UKB	UKB	rs13263073	8	105982216	A	C	0.8131	0.0188	0.0028	8.319e-12	392708	0.0021	0.0026	0.4184	440502
HDL-C	ALM	UKB	UKB	rs2737214	8	116624987	C	G	0.4413	-0.0342	0.0021	4.034e-58	392708	0.0169	0.002	1.027e-16	440502
HDL-C	ALM	UKB	UKB	rs6990903	8	121870497	A	T	0.6824	-0.021	0.0023	1.7e-20	392708	-0.0018	0.0022	0.4105	440502
HDL-C	ALM	UKB	UKB	rs72647336	8	126445055	A	G	0.0569	-0.0488	0.0049	2.249e-23	392708	-0.0055	0.0047	0.2431	440502
HDL-C	ALM	UKB	UKB	rs4871603	8	126480367	T	C	0.6533	0.0368	0.0022	2.205e-62	392708	0.0016	0.0021	0.437	440502
HDL-C	ALM	UKB	UKB	rs12546096	8	126628841	A	G	0.7477	0.0224	0.0025	7.984e-20	392708	-0.0015	0.0023	0.5206	440502
HDL-C	ALM	UKB	UKB	rs7817574	8	144302570	T	C	0.8152	-0.0359	0.0027	2.724e-40	392708	0.0056	0.0026	0.02999	440502
HDL-C	ALM	UKB	UKB	rs4875043	8	144496772	A	C	0.7827	0.0151	0.0026	4.434e-09	392708	-0.0029	0.0025	0.242	440502
HDL-C	ALM	UKB	UKB	rs1567353	9	1033773	C	G	0.6925	0.013	0.0023	1.35e-08	392708	-0.0012	0.0022	0.5764	440502
HDL-C	ALM	UKB	UKB	rs688784	9	13704356	A	G	0.3434	-0.0122	0.0022	3.934e-08	392708	-0.0007	0.0021	0.7311	440502
HDL-C	ALM	UKB	UKB	rs686030	9	15304782	A	C	0.8583	0.05	0.003	4.347e-61	392708	-0.0064	0.0029	0.02699	440502
HDL-C	ALM	UKB	UKB	rs10114093	9	19359457	C	G	0.0933	0.0204	0.0036	2.213e-08	392708	-0.005	0.0035	0.1452	440502
HDL-C	ALM	UKB	UKB	rs28712486	9	86481873	A	C	0.2303	0.0159	0.0025	2.387e-10	392708	0.0046	0.0024	0.05437	440502
HDL-C	ALM	UKB	UKB	rs76530346	9	94010298	A	G	0.095	-0.022	0.0036	1.209e-09	392708	-0.0042	0.0034	0.2184	440502
HDL-C	ALM	UKB	UKB	rs12686780	9	95382297	T	C	0.1749	-0.0174	0.0028	4.197e-10	392708	-0.0138	0.0026	1.82e-07	440502
HDL-C	ALM	UKB	UKB	rs62565259	9	102162570	T	C	0.1714	0.0175	0.0028	5.646e-10	392708	-0.0126	0.0027	2.495e-06	440502
HDL-C	ALM	UKB	UKB	rs76015212	9	106905272	A	G	0.0194	0.0477	0.0077	6.948e-10	392708	-0.014	0.0073	0.05659	440502
HDL-C	ALM	UKB	UKB	rs2297402	9	107579880	T	C	0.0238	-0.0668	0.0072	1.736e-20	392708	0.0054	0.0068	0.4332	440502
HDL-C	ALM	UKB	UKB	rs2066714	9	107586753	T	C	0.872	-0.0483	0.0032	8.412e-53	392708	0.0004	0.003	0.8998	440502
HDL-C	ALM	UKB	UKB	rs11789603	9	107647019	T	C	0.1075	0.0681	0.0034	2.28e-88	392708	-0.0042	0.0032	0.1959	440502
HDL-C	ALM	UKB	UKB	rs2740488	9	107661742	A	C	0.7341	0.0738	0.0024	1e-200	392708	-0.0033	0.0023	0.1458	440502
HDL-C	ALM	UKB	UKB	rs7041363	9	117146043	C	G	0.5119	-0.017	0.0021	1.202e-15	392708	0.0103	0.002	3.242e-07	440502
HDL-C	ALM	UKB	UKB	rs2417125	9	131562232	A	G	0.7164	0.0147	0.0023	3.336e-10	392708	0.0038	0.0022	0.08689	440502
HDL-C	ALM	UKB	UKB	rs532436	9	136149830	A	G	0.1845	0.0251	0.0027	2.926e-20	392708	-0.0018	0.0026	0.4975	440502
HDL-C	ALM	UKB	UKB	rs466681	9	136903369	C	G	0.7342	-0.0146	0.0024	1.146e-09	392708	-0.0055	0.0023	0.01482	440502
HDL-C	ALM	UKB	UKB	rs11254464	10	17265447	T	C	0.5779	-0.0124	0.0021	7.194e-09	392708	-0.001	0.002	0.637	440502
HDL-C	ALM	UKB	UKB	rs11009262	10	33448764	T	G	0.0574	-0.0248	0.0045	4.75e-08	392708	0.0026	0.0043	0.5473	440502
HDL-C	ALM	UKB	UKB	rs2804894	10	33647091	A	G	0.7348	0.0181	0.0024	8.489e-14	392708	-0.0035	0.0023	0.1324	440502
HDL-C	ALM	UKB	UKB	rs12411959	10	34015681	A	T	0.7787	0.0169	0.0026	3.91e-11	392708	-0.0081	0.0024	0.0008277	440502
HDL-C	ALM	UKB	UKB	rs61854096	10	45981184	A	C	0.76	-0.032	0.0025	2.584e-38	392708	0.002	0.0023	0.3992	440502
HDL-C	ALM	UKB	UKB	rs10826337	10	61409469	A	G	0.4077	-0.0139	0.0022	1.005e-10	392708	-0.0023	0.002	0.2648	440502
HDL-C	ALM	UKB	UKB	rs7924036	10	65191645	T	G	0.5034	0.0173	0.0021	2.621e-16	392708	-0.0007	0.002	0.7389	440502
HDL-C	ALM	UKB	UKB	rs3915932	10	80941936	C	G	0.4149	0.0169	0.0021	4.088e-15	392708	-0.003	0.002	0.1375	440502
HDL-C	ALM	UKB	UKB	rs17875327	10	94274809	A	G	0.8946	0.0213	0.0034	6.178e-10	392708	0.0027	0.0033	0.4111	440502
HDL-C	ALM	UKB	UKB	rs2068888	10	94839642	A	G	0.4501	0.019	0.0021	3.648e-19	392708	0.0047	0.002	0.01982	440502
HDL-C	ALM	UKB	UKB	rs7091291	10	95310539	T	C	0.8374	0.0234	0.0029	3.6e-16	392708	-0.0017	0.0027	0.5217	440502
HDL-C	ALM	UKB	UKB	rs577525	10	99769388	T	C	0.4377	0.0145	0.0021	1.093e-11	392708	-0.0134	0.002	2.974e-11	440502
HDL-C	ALM	UKB	UKB	rs2862954	10	101912064	T	C	0.503	-0.0165	0.0021	6.16e-15	392708	0.0098	0.002	1.044e-06	440502
HDL-C	ALM	UKB	UKB	rs2803619	10	113934384	C	G	0.7251	-0.0388	0.0024	1.392e-60	392708	0.0106	0.0022	2.12e-06	440502
HDL-C	ALM	UKB	UKB	rs12411732	10	113977211	A	G	0.1457	-0.0332	0.003	8.709e-28	392708	0.007	0.0029	0.01532	440502
HDL-C	ALM	UKB	UKB	rs72823015	10	115786611	T	G	0.1276	0.0302	0.0032	1.348e-21	392708	0.0036	0.003	0.2332	440502
HDL-C	ALM	UKB	UKB	rs11599530	10	122996499	A	C	0.4041	0.0118	0.0022	4.415e-08	392708	-0.0014	0.002	0.496	440502
HDL-C	ALM	UKB	UKB	rs1970811	10	126696496	T	C	0.5423	0.0128	0.0021	1.936e-09	392708	-0.0063	0.002	0.001701	440502
HDL-C	ALM	UKB	UKB	rs140201358	11	823586	C	G	0.9862	0.0614	0.009	9.86e-12	392708	0.0264	0.0086	0.00215	440502
HDL-C	ALM	UKB	UKB	rs4929965	11	2197286	A	G	0.3796	-0.012	0.0022	3.518e-08	392708	0.009	0.0021	1.463e-05	440502
HDL-C	ALM	UKB	UKB	rs16928809	11	2936952	A	G	0.0933	-0.0273	0.0036	7.362e-14	392708	0.0082	0.0035	0.01866	440502
HDL-C	ALM	UKB	UKB	rs2218793	11	10380828	A	C	0.2822	-0.0165	0.0023	1.475e-12	392708	0.0032	0.0022	0.1452	440502
HDL-C	ALM	UKB	UKB	rs1919309	11	14029854	T	C	0.4909	-0.0117	0.0021	2.792e-08	392708	-0.0007	0.002	0.7198	440502
HDL-C	ALM	UKB	UKB	rs79634051	11	14561945	C	G	0.0283	0.0419	0.0063	4.064e-11	392708	0.0024	0.0061	0.6884	440502
HDL-C	ALM	UKB	UKB	rs61883634	11	14683048	A	G	0.0544	0.032	0.0047	8.305e-12	392708	0.0275	0.0045	7.62e-10	440502
HDL-C	ALM	UKB	UKB	rs17309930	11	27748493	A	C	0.2056	-0.0246	0.0026	2.988e-21	392708	0.0275	0.0025	1.763e-28	440502
HDL-C	ALM	UKB	UKB	rs490937	11	30395895	T	G	0.688	0.0128	0.0023	1.96e-08	392708	-0.015	0.0022	6.789e-12	440502
HDL-C	ALM	UKB	UKB	rs7928523	11	43719101	T	C	0.3173	-0.0129	0.0023	1.298e-08	392708	0.0159	0.0022	1.548e-13	440502
HDL-C	ALM	UKB	UKB	rs7943729	11	45183379	T	C	0.1203	-0.0182	0.0032	2.037e-08	392708	0.0085	0.0031	0.005798	440502
HDL-C	ALM	UKB	UKB	rs77403571	11	45913607	A	G	0.0626	0.0414	0.0044	7.43e-21	392708	-0.0038	0.0042	0.3715	440502
HDL-C	ALM	UKB	UKB	rs75817747	11	46231010	T	C	0.029	0.0447	0.0063	1.667e-12	392708	-0.0014	0.006	0.8164	440502
HDL-C	ALM	UKB	UKB	rs2070850	11	46741495	T	C	0.1372	0.05	0.0031	5.101e-60	392708	0.0043	0.0029	0.135	440502
HDL-C	ALM	UKB	UKB	rs112192770	11	46991808	T	C	0.0531	0.0289	0.005	9.333e-09	392708	-0.0091	0.0048	0.05825	440502
HDL-C	ALM	UKB	UKB	rs2269434	11	47360412	T	C	0.6549	-0.0453	0.0022	1.6e-93	392708	-0.0059	0.0021	0.005431	440502
HDL-C	ALM	UKB	UKB	rs11039433	11	47877493	T	C	0.3468	-0.0417	0.0022	1.836e-79	392708	-0.0005	0.0021	0.8088	440502
HDL-C	ALM	UKB	UKB	rs145276599	11	48444711	T	C	0.8899	-0.0505	0.0034	6.197e-51	392708	-0.0015	0.0032	0.6346	440502
HDL-C	ALM	UKB	UKB	rs11039884	11	48644829	A	C	0.9749	0.0494	0.0071	3.437e-12	392708	-0.0028	0.0068	0.6843	440502
HDL-C	ALM	UKB	UKB	rs146427736	11	48771500	C	G	0.953	0.0312	0.0052	1.926e-09	392708	0.0173	0.005	0.0004896	440502
HDL-C	ALM	UKB	UKB	rs17791849	11	48980293	T	C	0.8908	-0.0486	0.0034	1.266e-46	392708	-0.001	0.0032	0.7634	440502
HDL-C	ALM	UKB	UKB	rs11040280	11	49198761	A	T	0.0206	-0.0504	0.0081	4.14e-10	392708	-0.0009	0.0077	0.9092	440502
HDL-C	ALM	UKB	UKB	rs73457437	11	49500475	A	G	0.0322	-0.0401	0.006	1.673e-11	392708	-0.0092	0.0057	0.1033	440502
HDL-C	ALM	UKB	UKB	rs3884997	11	49765667	A	G	0.1121	0.046	0.0033	4.319e-43	392708	-0.0007	0.0032	0.8275	440502
HDL-C	ALM	UKB	UKB	rs12366190	11	50438715	T	C	0.9778	0.0411	0.0074	2.544e-08	392708	-0.0001	0.007	0.9863	440502
HDL-C	ALM	UKB	UKB	rs12422125	11	50619511	A	G	0.1132	0.046	0.0033	4.451e-43	392708	-0.0008	0.0032	0.805	440502
HDL-C	ALM	UKB	UKB	rs143474489	11	50628094	A	T	0.0224	0.0548	0.0072	2.807e-14	392708	0.0028	0.0069	0.6824	440502
HDL-C	ALM	UKB	UKB	rs61919816	11	51160886	T	C	0.0245	-0.0435	0.0079	4.084e-08	392708	-0.0012	0.0075	0.8766	440502
HDL-C	ALM	UKB	UKB	rs4483575	11	51523159	A	G	0.1316	0.042	0.0031	1.738e-41	392708	0.0018	0.003	0.555	440502
HDL-C	ALM	UKB	UKB	rs111514504	11	54796787	T	C	0.1114	0.0452	0.0034	7.825e-41	392708	-0.0003	0.0032	0.9247	440502
HDL-C	ALM	UKB	UKB	rs533966293	11	55300427	T	C	0.0754	0.059	0.0045	2.838e-39	392708	0.0031	0.0043	0.4647	440502
HDL-C	ALM	UKB	UKB	rs11227582	11	55995736	A	C	0.1239	0.0414	0.0032	2.415e-38	392708	0.0029	0.0031	0.3353	440502
HDL-C	ALM	UKB	UKB	rs11228759	11	56508541	T	C	0.0912	0.0375	0.0037	8.784e-25	392708	0.0003	0.0035	0.9216	440502
HDL-C	ALM	UKB	UKB	rs35536636	11	57013437	T	C	0.0496	0.0408	0.0049	5.318e-17	392708	-0.0101	0.0046	0.02948	440502
HDL-C	ALM	UKB	UKB	rs4938863	11	57126708	A	G	0.149	-0.0162	0.0029	3.705e-08	392708	0.0024	0.0028	0.4021	440502
HDL-C	ALM	UKB	UKB	rs148209242	11	57660230	T	C	0.0387	0.0318	0.0055	6.736e-09	392708	0.0049	0.0052	0.3528	440502
HDL-C	ALM	UKB	UKB	rs12803463	11	58376120	A	G	0.0811	0.024	0.0039	4.626e-10	392708	0.0058	0.0037	0.1139	440502
HDL-C	ALM	UKB	UKB	rs102275	11	61557803	T	C	0.6477	0.0597	0.0022	1.38e-161	392708	0.0105	0.0021	5.834e-07	440502
HDL-C	ALM	UKB	UKB	rs11231138	11	62316195	C	G	0.6274	0.0163	0.0022	8.183e-14	392708	0.0029	0.0021	0.1632	440502
HDL-C	ALM	UKB	UKB	rs56271783	11	64004723	C	G	0.0454	-0.0605	0.0051	2.488e-32	392708	-0.0033	0.0049	0.5029	440502
HDL-C	ALM	UKB	UKB	rs17146724	11	64954338	A	G	0.13	0.0272	0.0031	5.205e-18	392708	-0.0098	0.003	0.001094	440502
HDL-C	ALM	UKB	UKB	rs10750766	11	65473798	A	C	0.7102	-0.0207	0.0023	5.498e-19	392708	-0.0012	0.0022	0.6007	440502
HDL-C	ALM	UKB	UKB	rs4930352	11	66066993	T	G	0.4944	0.0166	0.0021	9.303e-15	392708	-0.0051	0.002	0.01307	440502
HDL-C	ALM	UKB	UKB	rs34469991	11	66703817	A	G	0.9284	-0.033	0.0041	6.277e-16	392708	0.0386	0.0039	2.449e-23	440502
HDL-C	ALM	UKB	UKB	rs12795957	11	67242216	A	G	0.0559	0.0282	0.0046	7.268e-10	392708	-0.0398	0.0044	6.131e-20	440502
HDL-C	ALM	UKB	UKB	rs11605837	11	68597886	T	G	0.3149	-0.0183	0.0023	6.978e-16	392708	0.0152	0.0022	2.207e-12	440502
HDL-C	ALM	UKB	UKB	rs673335	11	75450576	T	C	0.8408	0.0372	0.0029	3e-38	392708	-0.0019	0.0027	0.489	440502
HDL-C	ALM	UKB	UKB	rs11021232	11	95320808	T	C	0.819	0.0182	0.0027	3.386e-11	392708	0.0016	0.0026	0.5334	440502
HDL-C	ALM	UKB	UKB	rs11226108	11	103870755	C	G	0.1915	-0.0147	0.0027	4.335e-08	392708	0.0042	0.0026	0.09703	440502
HDL-C	ALM	UKB	UKB	rs4356188	11	109963745	C	G	0.2988	0.0161	0.0023	2.78e-12	392708	0.0012	0.0022	0.5692	440502
HDL-C	ALM	UKB	UKB	rs117847213	11	111421906	A	G	0.9592	-0.0319	0.0054	3.07e-09	392708	0.0157	0.0051	0.002179	440502
HDL-C	ALM	UKB	UKB	rs530849	11	116530298	T	C	0.5159	-0.0189	0.0021	2.857e-19	392708	0.0028	0.002	0.1682	440502
HDL-C	ALM	UKB	UKB	rs964184	11	116648917	C	G	0.866	0.1069	0.0031	1e-200	392708	-0.0002	0.0029	0.9561	440502
HDL-C	ALM	UKB	UKB	rs141469619	11	116714293	A	G	0.99	0.2169	0.0112	1.533e-83	392708	-0.0218	0.0107	0.04182	440502
HDL-C	ALM	UKB	UKB	rs59781045	11	117095283	T	C	0.0678	0.0794	0.0042	8.995e-80	392708	-0.0017	0.004	0.6651	440502
HDL-C	ALM	UKB	UKB	rs560355	11	117256384	C	G	0.3784	0.0163	0.0022	5.973e-14	392708	-0.0091	0.0021	1.178e-05	440502
HDL-C	ALM	UKB	UKB	rs2277295	11	118416253	T	C	0.1287	0.0194	0.0032	7.589e-10	392708	-0.0102	0.003	0.0006631	440502
HDL-C	ALM	UKB	UKB	rs7925100	11	118941596	A	G	0.3967	-0.0182	0.0022	2.534e-17	392708	0.0068	0.0021	0.0008404	440502
HDL-C	ALM	UKB	UKB	rs1666658	11	121801129	T	C	0.6079	0.0189	0.0022	1.776e-18	392708	-0.0059	0.0021	0.003959	440502
HDL-C	ALM	UKB	UKB	rs58432776	11	122514281	A	C	0.3789	0.0265	0.0022	3.61e-34	392708	0.0023	0.0021	0.2591	440502
HDL-C	ALM	UKB	UKB	rs112771035	11	126225876	C	G	0.9279	0.036	0.0041	8.816e-19	392708	-0.0108	0.0039	0.005535	440502
HDL-C	ALM	UKB	UKB	rs6590207	11	126316025	A	G	0.7092	0.0138	0.0024	9.486e-09	392708	-0.0054	0.0023	0.01812	440502
HDL-C	ALM	UKB	UKB	rs56848735	12	6663388	T	C	0.1731	-0.0206	0.0028	1.973e-13	392708	0.0045	0.0027	0.08894	440502
HDL-C	ALM	UKB	UKB	rs7134375	12	20473758	A	C	0.431	0.0226	0.0021	2.334e-26	392708	0.0015	0.002	0.4674	440502
HDL-C	ALM	UKB	UKB	rs73239573	12	20592268	A	G	0.058	-0.0304	0.0045	1.88e-11	392708	0.0033	0.0043	0.4423	440502
HDL-C	ALM	UKB	UKB	rs7980042	12	23880489	T	C	0.237	-0.0144	0.0025	7.575e-09	392708	0.0023	0.0024	0.3295	440502
HDL-C	ALM	UKB	UKB	rs11048413	12	26275555	A	G	0.4847	-0.0146	0.0022	1.122e-11	392708	0.0025	0.002	0.2206	440502
HDL-C	ALM	UKB	UKB	rs7305031	12	27020853	T	C	0.0686	0.0248	0.0042	3.628e-09	392708	-0.0044	0.004	0.2679	440502
HDL-C	ALM	UKB	UKB	rs11052987	12	34053719	A	T	0.7437	-0.0165	0.0029	8.696e-09	392708	-0.0023	0.0027	0.4036	440502
HDL-C	ALM	UKB	UKB	rs6580732	12	50646279	T	G	0.4219	-0.0126	0.0021	3.175e-09	392708	-0.0016	0.002	0.4389	440502
HDL-C	ALM	UKB	UKB	rs11169572	12	51216890	T	C	0.5915	-0.0139	0.0022	9.751e-11	392708	0.0016	0.002	0.4293	440502
HDL-C	ALM	UKB	UKB	rs11170516	12	53752692	A	G	0.1537	-0.0218	0.0029	1.053e-13	392708	0.0163	0.0028	4.246e-09	440502
HDL-C	ALM	UKB	UKB	rs11171710	12	56368078	A	G	0.4483	-0.0129	0.0021	1.673e-09	392708	0.0077	0.002	0.0001604	440502
HDL-C	ALM	UKB	UKB	rs725957	12	57331741	A	G	0.3951	-0.0149	0.0022	7.486e-12	392708	0.0068	0.0021	0.00101	440502
HDL-C	ALM	UKB	UKB	rs61352607	12	57839173	T	G	0.2412	0.0332	0.0025	1.818e-41	392708	0.0053	0.0023	0.02435	440502
HDL-C	ALM	UKB	UKB	rs55852335	12	57853335	A	G	0.9522	0.0294	0.0049	2.891e-09	392708	0.0006	0.0047	0.9008	440502
HDL-C	ALM	UKB	UKB	rs12368865	12	58422642	A	G	0.9088	-0.0225	0.0037	7.338e-10	392708	0.0033	0.0035	0.3386	440502
HDL-C	ALM	UKB	UKB	rs2438109	12	67653617	T	C	0.3443	-0.0164	0.0022	3.013e-13	392708	-0.001	0.0021	0.6543	440502
HDL-C	ALM	UKB	UKB	rs4760890	12	71103463	T	C	0.6583	-0.0125	0.0022	2.211e-08	392708	-0.0031	0.0021	0.1498	440502
HDL-C	ALM	UKB	UKB	rs2204886	12	107128090	A	T	0.5202	-0.0148	0.0021	2.654e-12	392708	-0.0065	0.002	0.00114	440502
HDL-C	ALM	UKB	UKB	rs7300422	12	109029333	A	G	0.4197	0.0144	0.0022	6.187e-11	392708	0.0014	0.0021	0.4994	440502
HDL-C	ALM	UKB	UKB	rs7308864	12	109871179	A	G	0.4764	-0.0252	0.0021	5.929e-33	392708	-0.0109	0.002	5.015e-08	440502
HDL-C	ALM	UKB	UKB	rs3184504	12	111884608	T	C	0.4833	-0.0275	0.0021	6.42e-39	392708	-0.0175	0.002	1.89e-18	440502
HDL-C	ALM	UKB	UKB	rs17630235	12	112591686	A	G	0.4092	-0.023	0.0021	9.475e-27	392708	-0.016	0.002	4.087e-15	440502
HDL-C	ALM	UKB	UKB	rs739744	12	113185462	T	C	0.5578	0.0138	0.0021	1.033e-10	392708	0.0048	0.002	0.0178	440502
HDL-C	ALM	UKB	UKB	rs10507274	12	117160976	T	C	0.9361	-0.0256	0.0043	2.823e-09	392708	0.013	0.0041	0.001421	440502
HDL-C	ALM	UKB	UKB	rs10774579	12	121405210	T	C	0.5201	0.0158	0.0021	7.456e-14	392708	-0.0042	0.002	0.03569	440502
HDL-C	ALM	UKB	UKB	rs11043299	12	122483139	T	C	0.3752	-0.0176	0.0023	5.016e-14	392708	-0.006	0.0022	0.006796	440502
HDL-C	ALM	UKB	UKB	rs838777	12	123159262	T	C	0.1381	0.0192	0.0031	3.918e-10	392708	0.0167	0.0029	1.017e-08	440502
HDL-C	ALM	UKB	UKB	rs2454702	12	123209159	T	C	0.2094	0.0405	0.0026	9.255e-55	392708	0.0072	0.0025	0.003441	440502
HDL-C	ALM	UKB	UKB	rs10773000	12	123736084	T	G	0.3317	0.0341	0.0022	4.91e-52	392708	0.0104	0.0021	1.16e-06	440502
HDL-C	ALM	UKB	UKB	rs7133378	12	124409502	A	G	0.3183	0.0403	0.0023	1.752e-70	392708	-0.0022	0.0022	0.3101	440502
HDL-C	ALM	UKB	UKB	rs11057452	12	124585946	T	C	0.3613	0.0242	0.0022	5.938e-28	392708	0.0039	0.0021	0.06578	440502
HDL-C	ALM	UKB	UKB	rs77588756	12	125084956	A	C	0.1436	-0.0266	0.003	2.096e-18	392708	0.0116	0.0029	5.821e-05	440502
HDL-C	ALM	UKB	UKB	rs921919	12	125265201	A	G	0.67	-0.0456	0.0023	1.696e-88	392708	-0.0012	0.0022	0.5806	440502
HDL-C	ALM	UKB	UKB	rs7136506	12	125326153	T	C	0.7835	0.0394	0.0026	1.165e-51	392708	-0.0037	0.0025	0.1305	440502
HDL-C	ALM	UKB	UKB	rs12229372	12	125339990	T	C	0.8968	-0.0326	0.0036	4.379e-20	392708	0.0038	0.0034	0.2563	440502
HDL-C	ALM	UKB	UKB	rs76428106	13	28604007	T	C	0.987	0.0677	0.0097	3.615e-12	392708	0.027	0.0092	0.003457	440502
HDL-C	ALM	UKB	UKB	rs117230571	13	41689067	A	G	0.9229	0.0262	0.004	7.818e-11	392708	0.0161	0.0038	2.363e-05	440502
HDL-C	ALM	UKB	UKB	rs183078	13	49513352	A	G	0.5975	-0.0125	0.0022	7.307e-09	392708	0.0066	0.002	0.001336	440502
HDL-C	ALM	UKB	UKB	rs113071501	13	50889007	A	C	0.9657	-0.0342	0.0058	4.431e-09	392708	0.0037	0.0055	0.4997	440502
HDL-C	ALM	UKB	UKB	rs56977192	13	60775937	A	C	0.1575	-0.0165	0.0029	1.764e-08	392708	0.0106	0.0028	0.0001286	440502
HDL-C	ALM	UKB	UKB	rs9584870	13	99245866	T	C	0.6338	-0.0125	0.0022	2.581e-08	392708	0.0017	0.0021	0.4268	440502
HDL-C	ALM	UKB	UKB	rs374039502	13	108960385	A	T	0.021	-0.0557	0.0078	1.236e-12	392708	-0.0049	0.0074	0.5082	440502
HDL-C	ALM	UKB	UKB	rs9604045	13	113927208	T	G	0.2527	0.0185	0.0025	2.954e-13	392708	-0.0003	0.0024	0.8924	440502
HDL-C	ALM	UKB	UKB	rs35828909	14	52574576	A	C	0.4472	0.0126	0.0022	5.685e-09	392708	-0.0062	0.002	0.002382	440502
HDL-C	ALM	UKB	UKB	rs72729582	14	69149372	A	G	0.9273	-0.0296	0.0041	8.901e-13	392708	0.0015	0.0039	0.7106	440502
HDL-C	ALM	UKB	UKB	rs367677	14	69273090	A	G	0.7601	-0.0163	0.0025	5.684e-11	392708	0.0049	0.0024	0.03962	440502
HDL-C	ALM	UKB	UKB	rs13379043	14	74250126	T	C	0.7203	-0.0228	0.0024	2.893e-21	392708	-0.0025	0.0023	0.2693	440502
HDL-C	ALM	UKB	UKB	rs973879	14	75297727	T	C	0.4596	0.017	0.0021	1.166e-15	392708	0.0083	0.002	3.501e-05	440502
HDL-C	ALM	UKB	UKB	rs11159493	14	81639159	A	T	0.4642	0.0133	0.0021	5.002e-10	392708	-0.0061	0.002	0.002539	440502
HDL-C	ALM	UKB	UKB	rs3825667	14	89804373	A	T	0.8056	0.016	0.0027	2.805e-09	392708	0.0022	0.0025	0.3825	440502
HDL-C	ALM	UKB	UKB	rs61993685	14	100765823	T	C	0.9234	-0.0241	0.004	1.271e-09	392708	-0.0009	0.0038	0.8172	440502
HDL-C	ALM	UKB	UKB	rs7158166	14	103241799	T	C	0.4059	-0.0167	0.0022	1.156e-14	392708	0.0103	0.0021	5.83e-07	440502
HDL-C	ALM	UKB	UKB	rs2494748	14	105258892	T	C	0.617	-0.0276	0.0022	1.384e-36	392708	-0.004	0.0021	0.05501	440502
HDL-C	ALM	UKB	UKB	rs28690785	15	31641673	C	G	0.8449	0.0182	0.0029	4.396e-10	392708	-0.0019	0.0028	0.4962	440502
HDL-C	ALM	UKB	UKB	rs78611791	15	40648077	T	G	0.9347	-0.0257	0.0043	1.728e-09	392708	0.0073	0.0041	0.07349	440502
HDL-C	ALM	UKB	UKB	rs7170463	15	41888918	A	G	0.689	-0.022	0.0023	4.825e-22	392708	0.0062	0.0022	0.004357	440502
HDL-C	ALM	UKB	UKB	rs146131796	15	42450180	A	T	0.9808	0.0593	0.0078	2.606e-14	392708	0.0222	0.0074	0.002793	440502
HDL-C	ALM	UKB	UKB	rs149492745	15	43099550	T	C	0.0226	-0.0843	0.0074	4.298e-30	392708	-0.0304	0.0071	1.66e-05	440502
HDL-C	ALM	UKB	UKB	rs150844304	15	43726625	A	C	0.9741	0.0934	0.0066	5.686e-45	392708	0.041	0.0063	1.038e-10	440502
HDL-C	ALM	UKB	UKB	rs138893177	15	44297617	T	C	0.025	-0.0775	0.0068	1.717e-30	392708	-0.0403	0.0064	3.988e-10	440502
HDL-C	ALM	UKB	UKB	rs4273010	15	44947434	T	C	0.9746	0.071	0.0068	2.134e-25	392708	0.0399	0.0065	8.142e-10	440502
HDL-C	ALM	UKB	UKB	rs1318175	15	58586129	T	C	0.16	-0.0724	0.0029	1.46e-138	392708	-0.0016	0.0028	0.5671	440502
HDL-C	ALM	UKB	UKB	rs4775033	15	58644087	A	T	0.8796	0.044	0.0033	1.24e-41	392708	0.0021	0.0031	0.4947	440502
HDL-C	ALM	UKB	UKB	rs1601933	15	58671559	T	C	0.4675	-0.0764	0.0021	1e-200	392708	0.004	0.002	0.04995	440502
HDL-C	ALM	UKB	UKB	rs11632618	15	58724706	A	G	0.0694	0.0972	0.0041	1.34e-121	392708	0.0039	0.0039	0.3203	440502
HDL-C	ALM	UKB	UKB	rs117520516	15	59207747	T	C	0.9521	0.0333	0.005	4.188e-11	392708	0.0056	0.0048	0.2418	440502
HDL-C	ALM	UKB	UKB	rs55719615	15	63344167	A	G	0.6968	0.0226	0.0023	2.009e-22	392708	0.0023	0.0022	0.2949	440502
HDL-C	ALM	UKB	UKB	rs4074448	15	63888495	A	G	0.5897	0.0168	0.0022	9.874e-15	392708	-0.0018	0.0021	0.3819	440502
HDL-C	ALM	UKB	UKB	rs28362901	15	74712937	A	C	0.0883	-0.022	0.0037	3.539e-09	392708	-0.0064	0.0035	0.06913	440502
HDL-C	ALM	UKB	UKB	rs77391584	15	75217978	T	C	0.0517	-0.0261	0.0048	4.391e-08	392708	0.0038	0.0046	0.3981	440502
HDL-C	ALM	UKB	UKB	rs12909187	15	75457873	T	C	0.3648	-0.0142	0.0022	9.469e-11	392708	-0.0046	0.0021	0.02653	440502
HDL-C	ALM	UKB	UKB	rs2663924	15	81392903	T	G	0.2456	-0.0145	0.0025	3.617e-09	392708	0.0024	0.0023	0.3122	440502
HDL-C	ALM	UKB	UKB	rs200540247	15	83465789	A	C	0.2891	-0.0144	0.0024	1.02e-09	392708	0.0029	0.0022	0.1941	440502
HDL-C	ALM	UKB	UKB	rs4966019	15	99274326	T	C	0.6404	0.013	0.0022	3.961e-09	392708	-0.0085	0.0021	5.441e-05	440502
HDL-C	ALM	UKB	UKB	rs1619528	16	4677607	T	G	0.1735	-0.0172	0.0029	2.966e-09	392708	0.0036	0.0028	0.1983	440502
HDL-C	ALM	UKB	UKB	rs12444801	16	14618334	C	G	0.2132	0.0139	0.0025	4.83e-08	392708	-0.0056	0.0025	0.02304	440502
HDL-C	ALM	UKB	UKB	rs12928099	16	15150505	A	C	0.2959	0.0221	0.0023	3.877e-22	392708	0.002	0.0022	0.3562	440502
HDL-C	ALM	UKB	UKB	rs2384934	16	15838940	C	G	0.6553	-0.0128	0.0022	5.043e-09	392708	-0.0014	0.0021	0.517	440502
HDL-C	ALM	UKB	UKB	rs11640942	16	19919946	T	C	0.141	0.0175	0.003	5.044e-09	392708	-0.0273	0.0029	3.182e-21	440502
HDL-C	ALM	UKB	UKB	rs3814883	16	29994922	T	C	0.483	-0.0157	0.0021	4.888e-14	392708	0.0295	0.002	7.486e-49	440502
HDL-C	ALM	UKB	UKB	rs11075985	16	53805207	A	C	0.4244	-0.0155	0.0021	1.504e-13	392708	0.0564	0.002	3.79e-170	440502
HDL-C	ALM	UKB	UKB	rs76800383	16	55879052	A	G	0.9779	0.0399	0.0071	1.641e-08	392708	-0.0032	0.0068	0.637	440502
HDL-C	ALM	UKB	UKB	rs148303195	16	55910194	T	C	0.9881	0.1029	0.0106	2.24e-22	392708	0.0085	0.0102	0.4045	440502
HDL-C	ALM	UKB	UKB	rs113710278	16	56295380	T	C	0.0146	0.0575	0.0087	4.014e-11	392708	0	0.0084	0.9992	440502
HDL-C	ALM	UKB	UKB	rs3811360	16	56380570	A	G	0.8887	0.0258	0.0033	7.085e-15	392708	-0.0121	0.0032	0.0001593	440502
HDL-C	ALM	UKB	UKB	rs112233856	16	56432217	A	G	0.9713	0.0574	0.0064	2.395e-19	392708	0.004	0.0062	0.5115	440502
HDL-C	ALM	UKB	UKB	rs2062545	16	56704125	A	G	0.9518	-0.0678	0.0049	5.127e-44	392708	-0.0134	0.0047	0.004331	440502
HDL-C	ALM	UKB	UKB	rs4583235	16	56758596	A	G	0.105	-0.103	0.0034	1e-200	392708	0.0051	0.0033	0.121	440502
HDL-C	ALM	UKB	UKB	rs9989419	16	56985139	A	G	0.3959	-0.1488	0.0021	1e-200	392708	0.0069	0.002	0.0008015	440502
HDL-C	ALM	UKB	UKB	rs9923854	16	57017002	T	G	0.9028	-0.087	0.0035	4.77e-134	392708	0.0005	0.0034	0.8796	440502
HDL-C	ALM	UKB	UKB	rs74486301	16	57125350	A	G	0.0155	0.0891	0.0088	6.888e-24	392708	0.0012	0.0085	0.884	440502
HDL-C	ALM	UKB	UKB	rs117250566	16	57224563	A	G	0.0206	-0.1143	0.0073	4.293e-55	392708	0.0027	0.007	0.7047	440502
HDL-C	ALM	UKB	UKB	rs75844110	16	57363066	A	G	0.0584	-0.0389	0.0045	3.189e-18	392708	0.0055	0.0043	0.201	440502
HDL-C	ALM	UKB	UKB	rs138026745	16	57682700	A	G	0.0255	0.039	0.0068	9.575e-09	392708	-0.0001	0.0065	0.9846	440502
HDL-C	ALM	UKB	UKB	rs117365265	16	66461927	A	G	0.0229	-0.0408	0.007	4.171e-09	392708	0.0039	0.0067	0.5591	440502
HDL-C	ALM	UKB	UKB	rs77234291	16	66911898	A	G	0.9836	-0.0514	0.0082	3.478e-10	392708	0.0083	0.0079	0.2952	440502
HDL-C	ALM	UKB	UKB	rs28382814	16	66971780	T	C	0.0425	-0.0549	0.0052	1.082e-25	392708	0.0151	0.0051	0.002928	440502
HDL-C	ALM	UKB	UKB	rs139456468	16	67368296	T	C	0.0229	0.0651	0.007	2.366e-20	392708	-0.0165	0.0068	0.01455	440502
HDL-C	ALM	UKB	UKB	rs114529082	16	67427555	A	G	0.0195	0.0639	0.0075	2.21e-17	392708	-0.0143	0.0072	0.04691	440502
HDL-C	ALM	UKB	UKB	rs8044652	16	67506247	T	C	0.0374	-0.0679	0.0056	2.747e-34	392708	0.0156	0.0054	0.003684	440502
HDL-C	ALM	UKB	UKB	rs113563886	16	67947158	T	C	0.8837	-0.0628	0.0033	1.2e-82	392708	0.0069	0.0031	0.0289	440502
HDL-C	ALM	UKB	UKB	rs141859350	16	68138715	A	G	0.0377	-0.0713	0.0056	2.404e-37	392708	0.0161	0.0054	0.002903	440502
HDL-C	ALM	UKB	UKB	rs74025321	16	68878721	A	G	0.9257	0.0332	0.004	6.891e-17	392708	-0.0059	0.0038	0.123	440502
HDL-C	ALM	UKB	UKB	rs76116020	16	69385641	A	G	0.9563	0.0376	0.0051	1.285e-13	392708	-0.0088	0.0049	0.07386	440502
HDL-C	ALM	UKB	UKB	rs59364668	16	71569229	A	T	0.848	0.0199	0.0029	7.819e-12	392708	-0.0086	0.0028	0.002062	440502
HDL-C	ALM	UKB	UKB	rs2925979	16	81534790	T	C	0.3002	-0.042	0.0023	2.716e-76	392708	0.0069	0.0022	0.001644	440502
HDL-C	ALM	UKB	UKB	rs79311290	16	85150163	A	G	0.8919	0.0196	0.0035	2.935e-08	392708	-0.0067	0.0034	0.04926	440502
HDL-C	ALM	UKB	UKB	rs12926854	16	85951258	A	G	0.7304	-0.0129	0.0024	4.769e-08	392708	-0.0007	0.0023	0.7668	440502
HDL-C	ALM	UKB	UKB	rs11640494	16	88029685	A	G	0.4574	-0.0163	0.0021	7.676e-15	392708	0.0062	0.002	0.002097	440502
HDL-C	ALM	UKB	UKB	rs71355297	17	568515	T	C	0.2295	-0.0187	0.0025	1.155e-13	392708	0.0004	0.0024	0.8789	440502
HDL-C	ALM	UKB	UKB	rs1048483	17	1966457	T	C	0.4886	-0.0119	0.0021	2.137e-08	392708	0.0027	0.002	0.1769	440502
HDL-C	ALM	UKB	UKB	rs8081417	17	3902650	A	T	0.3151	-0.014	0.0023	7.45e-10	392708	0.0078	0.0022	0.0003051	440502
HDL-C	ALM	UKB	UKB	rs8081548	17	7438834	A	T	0.6583	0.02	0.0022	4.639e-19	392708	-0.0077	0.0021	0.0002744	440502
HDL-C	ALM	UKB	UKB	rs2585398	17	8054860	A	C	0.5501	-0.0154	0.0021	6.034e-13	392708	0.005	0.002	0.01362	440502
HDL-C	ALM	UKB	UKB	rs11658872	17	17425069	T	C	0.0568	-0.0329	0.0046	6.169e-13	392708	0.0069	0.0043	0.1112	440502
HDL-C	ALM	UKB	UKB	rs241776	17	26644308	T	C	0.407	0.0151	0.0022	2.422e-12	392708	-0.007	0.002	0.0006666	440502
HDL-C	ALM	UKB	UKB	rs10512432	17	28812120	A	G	0.3476	-0.0147	0.0022	4.128e-11	392708	0.0072	0.0021	0.0006945	440502
HDL-C	ALM	UKB	UKB	rs11658786	17	37815899	A	G	0.6665	0.0318	0.0022	9.291e-46	392708	0.0022	0.0021	0.3102	440502
HDL-C	ALM	UKB	UKB	rs2586116	17	38505824	C	G	0.7402	0.0178	0.0024	1.351e-13	392708	-0.0114	0.0023	6.567e-07	440502
HDL-C	ALM	UKB	UKB	rs146680253	17	41025548	T	C	0.0109	-0.0847	0.0106	1.08e-15	392708	-0.0047	0.01	0.6366	440502
HDL-C	ALM	UKB	UKB	rs6503468	17	41772813	T	C	0.5749	0.0122	0.0022	2.378e-08	392708	-0.0015	0.0021	0.4706	440502
HDL-C	ALM	UKB	UKB	rs72836561	17	41926126	T	C	0.0315	-0.1845	0.0061	1e-200	392708	0.0015	0.0058	0.7969	440502
HDL-C	ALM	UKB	UKB	rs74456742	17	42191796	A	G	0.0379	0.0321	0.0057	1.874e-08	392708	0.0092	0.0054	0.08959	440502
HDL-C	ALM	UKB	UKB	rs184769610	17	42590582	C	G	0.0106	-0.0699	0.0114	8.632e-10	392708	-0.0015	0.0108	0.8878	440502
HDL-C	ALM	UKB	UKB	rs113414546	17	43396332	A	G	0.9497	0.0268	0.0048	3.184e-08	392708	-0.0114	0.0046	0.01331	440502
HDL-C	ALM	UKB	UKB	rs117499775	17	44078618	T	C	0.9597	0.0311	0.0054	6.643e-09	392708	-0.0088	0.0051	0.08665	440502
HDL-C	ALM	UKB	UKB	rs16969990	17	46230891	T	C	0.0702	0.0289	0.0041	2.847e-12	392708	0.0003	0.0039	0.9304	440502
HDL-C	ALM	UKB	UKB	rs595767	17	46957987	A	G	0.4804	0.0145	0.0021	8.904e-12	392708	0.0066	0.002	0.001015	440502
HDL-C	ALM	UKB	UKB	rs34931250	17	66879927	T	C	0.0605	-0.0493	0.0044	1.078e-28	392708	0.0091	0.0042	0.03035	440502
HDL-C	ALM	UKB	UKB	rs4519367	17	68470163	A	G	0.4854	-0.0131	0.0021	6.946e-10	392708	-0.0093	0.002	3.963e-06	440502
HDL-C	ALM	UKB	UKB	rs1037170	17	72702914	T	C	0.724	-0.0144	0.0024	1.38e-09	392708	0.0012	0.0023	0.5819	440502
HDL-C	ALM	UKB	UKB	rs7214563	17	74214276	T	C	0.0792	-0.0227	0.0039	7.342e-09	392708	-0.0028	0.0037	0.4497	440502
HDL-C	ALM	UKB	UKB	rs4969179	17	76391454	T	G	0.3962	-0.0321	0.0022	7.929e-50	392708	0.0016	0.0021	0.4245	440502
HDL-C	ALM	UKB	UKB	rs8083730	18	293519	A	G	0.0837	0.0243	0.0038	2.009e-10	392708	-0.0004	0.0036	0.9176	440502
HDL-C	ALM	UKB	UKB	rs681869	18	2981398	T	C	0.7045	-0.0131	0.0023	1.835e-08	392708	-0.0012	0.0022	0.5865	440502
HDL-C	ALM	UKB	UKB	rs4800356	18	19658460	T	C	0.2891	-0.0157	0.0024	1.447e-10	392708	0.0029	0.0023	0.2068	440502
HDL-C	ALM	UKB	UKB	rs2435307	18	21127910	T	C	0.4867	0.0183	0.0021	5.752e-18	392708	-0.0195	0.002	3.39e-22	440502
HDL-C	ALM	UKB	UKB	rs7242026	18	40702833	T	C	0.6275	-0.0134	0.0022	1.005e-09	392708	0.0091	0.0021	1.414e-05	440502
HDL-C	ALM	UKB	UKB	rs9953300	18	46541607	A	G	0.0166	0.1095	0.0088	3.516e-35	392708	0.0015	0.0083	0.8578	440502
HDL-C	ALM	UKB	UKB	rs357905	18	46551864	T	C	0.761	0.0224	0.0026	6.308e-18	392708	0.0022	0.0025	0.3787	440502
HDL-C	ALM	UKB	UKB	rs77960347	18	47109955	A	G	0.9869	-0.2983	0.0093	1e-200	392708	0.0053	0.0087	0.5477	440502
HDL-C	ALM	UKB	UKB	rs117687565	18	47147524	T	C	0.0117	0.0855	0.0102	3.936e-17	392708	0.0133	0.0096	0.1681	440502
HDL-C	ALM	UKB	UKB	rs2000825	18	47157400	T	C	0.1781	-0.0864	0.0028	1e-200	392708	-0.0055	0.0026	0.03549	440502
HDL-C	ALM	UKB	UKB	rs112417235	18	47363963	T	C	0.9708	-0.0488	0.0064	1.644e-14	392708	0.0013	0.006	0.8249	440502
HDL-C	ALM	UKB	UKB	rs79204427	18	47693130	T	C	0.9873	-0.135	0.0094	1.8e-46	392708	0.0054	0.0089	0.5431	440502
HDL-C	ALM	UKB	UKB	rs34698508	18	47724752	T	C	0.0192	-0.0458	0.0079	7.664e-09	392708	-0.007	0.0075	0.3559	440502
HDL-C	ALM	UKB	UKB	rs784256	18	53398626	A	G	0.8118	-0.017	0.0027	3.73e-10	392708	0.0122	0.0026	2.38e-06	440502
HDL-C	ALM	UKB	UKB	rs41292412	18	56118358	T	C	0.0122	-0.0651	0.0098	3.416e-11	392708	-0.0404	0.0094	1.542e-05	440502
HDL-C	ALM	UKB	UKB	rs11664369	18	57739072	T	C	0.2672	-0.0254	0.0024	2.952e-26	392708	0.0511	0.0023	2.3e-111	440502
HDL-C	ALM	UKB	UKB	rs73455693	18	58027496	A	G	0.0372	0.031	0.0057	4.309e-08	392708	-0.042	0.0054	5.493e-15	440502
HDL-C	ALM	UKB	UKB	rs57549656	19	2687651	A	G	0.7957	-0.0156	0.0026	2.888e-09	392708	0.0041	0.0025	0.1026	440502
HDL-C	ALM	UKB	UKB	rs12975319	19	3414088	A	G	0.3021	-0.0138	0.0023	2.609e-09	392708	0.0132	0.0022	2.015e-09	440502
HDL-C	ALM	UKB	UKB	rs2289863	19	4028783	T	C	0.7514	-0.0191	0.0025	7.615e-15	392708	0.0009	0.0023	0.7119	440502
HDL-C	ALM	UKB	UKB	rs3890483	19	7220596	T	G	0.4404	-0.0166	0.0021	7.117e-15	392708	-0.0057	0.002	0.005045	440502
HDL-C	ALM	UKB	UKB	rs3745383	19	7965339	T	C	0.1488	0.019	0.003	2.146e-10	392708	-0.0094	0.0028	0.0009685	440502
HDL-C	ALM	UKB	UKB	rs35137994	19	8429066	T	C	0.0562	0.049	0.0046	1.415e-26	392708	-0.0009	0.0044	0.8296	440502
HDL-C	ALM	UKB	UKB	rs116843064	19	8429323	A	G	0.0191	0.209	0.0077	7.41e-162	392708	0.0043	0.0073	0.551	440502
HDL-C	ALM	UKB	UKB	rs147762096	19	11294818	T	C	0.0696	-0.0276	0.0043	2.192e-10	392708	-0.0032	0.0041	0.4317	440502
HDL-C	ALM	UKB	UKB	rs2278426	19	11350488	T	C	0.035	-0.0951	0.0057	1.439e-61	392708	0.0003	0.0055	0.9599	440502
HDL-C	ALM	UKB	UKB	rs7251640	19	18614935	T	C	0.8061	-0.0163	0.0027	1.491e-09	392708	0.0087	0.0026	0.0006721	440502
HDL-C	ALM	UKB	UKB	rs4805881	19	33896432	A	C	0.3352	-0.0237	0.0022	4.325e-26	392708	-0.0001	0.0021	0.9473	440502
HDL-C	ALM	UKB	UKB	rs12610663	19	35492129	T	C	0.3117	0.0127	0.0023	2.695e-08	392708	0.0018	0.0022	0.4164	440502
HDL-C	ALM	UKB	UKB	rs1667369	19	37489617	A	C	0.6324	0.0132	0.0022	1.853e-09	392708	0.0032	0.0021	0.1304	440502
HDL-C	ALM	UKB	UKB	rs12981216	19	38740925	T	C	0.4632	-0.0117	0.0021	2.948e-08	392708	0.0025	0.002	0.2226	440502
HDL-C	ALM	UKB	UKB	rs76112798	19	41343700	T	C	0.0613	0.0258	0.0044	4.891e-09	392708	-0.0004	0.0042	0.9266	440502
HDL-C	ALM	UKB	UKB	rs15052	19	41813375	T	C	0.824	-0.0166	0.0028	2.611e-09	392708	-0.0046	0.0026	0.08231	440502
HDL-C	ALM	UKB	UKB	rs4760	19	44153100	A	G	0.8443	0.0204	0.0029	2.23e-12	392708	0.006	0.0028	0.02962	440502
HDL-C	ALM	UKB	UKB	rs188099946	19	45189605	T	C	0.0245	0.0451	0.0069	5.435e-11	392708	0.0022	0.0065	0.7323	440502
HDL-C	ALM	UKB	UKB	rs429358	19	45411941	T	C	0.845	0.0784	0.0029	1.42e-158	392708	0.013	0.0028	2.847e-06	440502
HDL-C	ALM	UKB	UKB	rs35136575	19	45439163	C	G	0.7591	-0.0333	0.0027	2.878e-34	392708	0.0032	0.0026	0.2175	440502
HDL-C	ALM	UKB	UKB	rs4803773	19	45444742	A	G	0.5021	-0.0376	0.0022	5.837e-65	392708	0.0086	0.0021	4.422e-05	440502
HDL-C	ALM	UKB	UKB	rs35248551	19	46166807	A	G	0.7928	-0.0167	0.0029	4.86e-09	392708	-0.0065	0.0027	0.01686	440502
HDL-C	ALM	UKB	UKB	rs34255979	19	46384830	T	C	0.1201	-0.037	0.0033	6.124e-30	392708	0.0044	0.0031	0.1574	440502
HDL-C	ALM	UKB	UKB	rs12609461	19	47581464	A	C	0.3138	0.0179	0.0023	3.631e-15	392708	-0.0237	0.0022	7.445e-28	440502
HDL-C	ALM	UKB	UKB	rs2911001	19	48163688	A	C	0.5056	0.013	0.0021	9.408e-10	392708	0.0039	0.002	0.05615	440502
HDL-C	ALM	UKB	UKB	rs17272847	19	49979398	A	G	0.0859	-0.0228	0.0038	1.434e-09	392708	-0.0056	0.0036	0.1171	440502
HDL-C	ALM	UKB	UKB	rs1468642	19	52341757	A	T	0.345	-0.0177	0.0022	1.626e-15	392708	-0.0008	0.0021	0.701	440502
HDL-C	ALM	UKB	UKB	rs367070	19	54800500	A	G	0.7743	-0.0441	0.0025	8.51e-68	392708	0.0026	0.0024	0.2893	440502
HDL-C	ALM	UKB	UKB	rs282146	20	555352	A	G	0.5801	-0.0157	0.0022	8.036e-13	392708	0.001	0.0021	0.6262	440502
HDL-C	ALM	UKB	UKB	rs1132274	20	17596155	A	C	0.1541	-0.0258	0.0029	1.064e-18	392708	-0.0026	0.0028	0.345	440502
HDL-C	ALM	UKB	UKB	rs1884590	20	21885805	T	G	0.4339	0.0148	0.0021	3.764e-12	392708	0.0018	0.002	0.3851	440502
HDL-C	ALM	UKB	UKB	rs139441694	20	30201641	A	G	0.1238	0.0181	0.0032	1.959e-08	392708	-0.0053	0.0031	0.08501	440502
HDL-C	ALM	UKB	UKB	rs2377957	20	32554473	A	G	0.3502	0.0124	0.0022	2.176e-08	392708	-0.0179	0.0021	1.957e-17	440502
HDL-C	ALM	UKB	UKB	rs6058067	20	33095095	T	G	0.6946	-0.0179	0.0023	1.156e-14	392708	0.0076	0.0022	0.000543	440502
HDL-C	ALM	UKB	UKB	rs3736802	20	33604042	T	C	0.4846	-0.017	0.0021	8.749e-16	392708	0.0124	0.002	5.913e-10	440502
HDL-C	ALM	UKB	UKB	rs1800961	20	43042364	T	C	0.0312	-0.1474	0.0061	1.69e-129	392708	0.0113	0.0058	0.05046	440502
HDL-C	ALM	UKB	UKB	rs6032173	20	44051187	A	C	0.7837	0.0168	0.0026	1.772e-10	392708	0.003	0.0025	0.2283	440502
HDL-C	ALM	UKB	UKB	rs6065906	20	44554015	T	C	0.8132	0.0685	0.0027	3.47e-140	392708	0.0074	0.0026	0.004261	440502
HDL-C	ALM	UKB	UKB	rs77767539	20	44801556	A	G	0.0143	0.0533	0.0091	4.999e-09	392708	-0.0161	0.0086	0.06188	440502
HDL-C	ALM	UKB	UKB	rs6063046	20	45596378	A	G	0.7175	-0.0154	0.0024	5.799e-11	392708	0.0023	0.0022	0.297	440502
HDL-C	ALM	UKB	UKB	rs34852225	20	46099735	A	G	0.711	-0.0149	0.0023	1.758e-10	392708	0.0106	0.0022	1.913e-06	440502
HDL-C	ALM	UKB	UKB	rs4239651	20	46340596	T	C	0.206	-0.0273	0.0026	1.892e-25	392708	-0.0006	0.0025	0.7959	440502
HDL-C	ALM	UKB	UKB	rs3859588	20	46476143	A	T	0.2176	-0.0149	0.0026	8.964e-09	392708	-0.0024	0.0025	0.3324	440502
HDL-C	ALM	UKB	UKB	rs6021914	20	51031169	T	C	0.6346	-0.0129	0.0022	4.041e-09	392708	0.0095	0.0021	5.313e-06	440502
HDL-C	ALM	UKB	UKB	rs6123685	20	55836040	A	G	0.2544	0.0176	0.0024	4.365e-13	392708	-0.0066	0.0023	0.004175	440502
HDL-C	ALM	UKB	UKB	rs76602912	20	57459868	T	C	0.9761	0.0512	0.0069	1.617e-13	392708	0.0415	0.0066	3.077e-10	440502
HDL-C	ALM	UKB	UKB	rs8126001	20	62711459	T	C	0.4896	0.0128	0.0021	1.835e-09	392708	0.006	0.002	0.002716	440502
HDL-C	ALM	UKB	UKB	rs2223041	21	16422603	T	C	0.3693	-0.0143	0.0022	9.792e-11	392708	0.0017	0.0021	0.4077	440502
HDL-C	ALM	UKB	UKB	rs9977554	21	16866058	T	C	0.7862	0.0158	0.0026	1.137e-09	392708	-0.0042	0.0025	0.08537	440502
HDL-C	ALM	UKB	UKB	rs235314	21	46271452	T	C	0.5321	-0.0187	0.0021	1.576e-18	392708	0.0029	0.002	0.152	440502
HDL-C	ALM	UKB	UKB	rs1556328	21	46904415	T	C	0.7339	0.0167	0.0024	8.488e-12	392708	-0.001	0.0023	0.6671	440502
HDL-C	ALM	UKB	UKB	rs2256609	22	21925017	A	G	0.8106	0.0349	0.0027	4.76e-38	392708	0.0017	0.0026	0.5183	440502
HDL-C	ALM	UKB	UKB	rs12321	22	29453193	C	G	0.4396	0.0119	0.0021	2.54e-08	392708	-0.0006	0.002	0.7774	440502
HDL-C	ALM	UKB	UKB	rs55652051	22	29905277	A	G	0.7704	0.0158	0.0025	4.133e-10	392708	0.0045	0.0024	0.06175	440502
HDL-C	ALM	UKB	UKB	rs41173	22	30424863	C	G	0.3907	-0.0156	0.0022	6.557e-13	392708	-0.0105	0.0021	3.774e-07	440502
HDL-C	ALM	UKB	UKB	rs9608972	22	30931307	T	C	0.7581	0.0165	0.0025	2.759e-11	392708	-0.0008	0.0024	0.7376	440502
HDL-C	ALM	UKB	UKB	rs2040532	22	31669267	A	G	0.0863	-0.0211	0.0038	2.782e-08	392708	0.001	0.0036	0.7871	440502
HDL-C	ALM	UKB	UKB	rs133015	22	38572526	C	G	0.5603	-0.0214	0.0021	1.553e-23	392708	-0.0066	0.002	0.001074	440502
HDL-C	ALM	UKB	UKB	rs9611008	22	39098787	T	C	0.6697	0.0202	0.0023	3.842e-19	392708	-0.0056	0.0021	0.009031	440502
HDL-C	ALM	UKB	UKB	rs13056230	22	48874310	T	C	0.4269	-0.0132	0.0021	7.272e-10	392708	0.0052	0.002	0.01059	440502
HDL-C	ALM	UKB	UKB	rs28567061	22	50348970	A	G	0.7769	0.0142	0.0026	4.708e-08	392708	-0.0048	0.0025	0.05428	440502
HDL-C	ALM	UKB	UKB	SNP	chr	pos	ea	oa	eaf	b.exp	se.exp	p.exp	N.exp	b.out	se.out	p.out	N.out
HDL-C	ALM	UKB_S1	UKB_S2	rs664755	1	23706760	G	A	0.143557	-0.0275638	0.00423937	3e-10	196596	0.00911846	0.00404142	0.028	220258
HDL-C	ALM	UKB_S1	UKB_S2	rs72654647	1	25022314	G	A	0.752454	0.0181273	0.00344654	3.6e-08	196596	0.00765191	0.00327679	0.028	220258
HDL-C	ALM	UKB_S1	UKB_S2	rs3768321	1	40035928	G	T	0.802707	0.0470614	0.00372101	1.5e-40	196596	-0.0181595	0.00356609	1.3e-07	220258
HDL-C	ALM	UKB_S1	UKB_S2	rs2131925	1	63025942	G	T	0.353023	-0.0201911	0.00310909	1.8e-11	196596	-0.00218504	0.00295786	0.37	220258
HDL-C	ALM	UKB_S1	UKB_S2	rs812214	1	93861060	G	A	0.816214	-0.0342946	0.0038424	8.9e-20	196596	-0.0120337	0.0036398	0.0019	220258
HDL-C	ALM	UKB_S1	UKB_S2	rs646776	1	109818530	C	T	0.221368	0.032118	0.00357033	1.7e-19	196596	0.0109519	0.00339562	0.0018	220258
HDL-C	ALM	UKB_S1	UKB_S2	rs140584594	1	110232983	A	G	0.269464	-0.0375658	0.00332264	7.6e-30	196596	0.00592182	0.00316086	0.063	220258
HDL-C	ALM	UKB_S1	UKB_S2	rs72992015	1	150842696	C	T	0.790703	-0.0269092	0.00366255	2.6e-13	196596	0.00338352	0.00348925	0.17	220258
HDL-C	ALM	UKB_S1	UKB_S2	rs2493850	1	178558134	C	T	0.685822	-0.0252586	0.00321133	1.8e-15	196596	-0.00485767	0.00305174	0.13	220258
HDL-C	ALM	UKB_S1	UKB_S2	rs3747973	1	205677148	A	G	0.407428	-0.0142561	0.00302272	4.8e-08	196596	0.0218898	0.00287857	2e-13	220258
HDL-C	ALM	UKB_S1	UKB_S2	rs12034581	1	219694903	C	A	0.485334	0.0184672	0.00297208	7.6e-11	196596	-0.00133477	0.00283013	0.74	220258
HDL-C	ALM	UKB_S1	UKB_S2	rs2642438	1	220970028	A	G	0.297585	-0.0263207	0.00324003	4.2e-16	196596	0.013148	0.00308756	1.3e-05	220258
HDL-C	ALM	UKB_S1	UKB_S2	rs10779835	1	230299949	T	C	0.38719	-0.0600459	0.00305043	4.4e-94	196596	0.0011029	0.00289957	0.61	220258
HDL-C	ALM	UKB_S1	UKB_S2	rs1043897	1	230416399	G	T	0.585189	-0.0225603	0.00301464	2.4e-14	196596	-0.00770994	0.00287049	0.01	220258
HDL-C	ALM	UKB_S1	UKB_S2	rs17713879	2	254215	G	A	0.635543	-0.0206166	0.00308233	4.1e-12	196596	0.00319796	0.00293953	0.25	220258
HDL-C	ALM	UKB_S1	UKB_S2	rs11096640	2	20354039	C	A	0.514689	0.0178519	0.00297508	2.4e-10	196596	-0.00255605	0.00283269	0.39	220258
HDL-C	ALM	UKB_S1	UKB_S2	rs673548	2	21237544	G	A	0.795543	-0.0603466	0.00368225	6.4e-67	196596	-0.00715183	0.00349076	0.048	220258
HDL-C	ALM	UKB_S1	UKB_S2	rs4519576	2	48966146	T	C	0.502384	0.01741	0.00297627	3.5e-10	196596	-0.00474339	0.00283133	0.087	220258
HDL-C	ALM	UKB_S1	UKB_S2	rs1009360	2	65276049	T	C	0.582225	-0.0161794	0.00300792	8.8e-09	196596	0.00086511	0.00286656	0.9	220258
HDL-C	ALM	UKB_S1	UKB_S2	rs13389219	2	165528876	C	T	0.607271	-0.0306485	0.00303933	1.6e-26	196596	-0.0034332	0.00289181	0.21	220258
HDL-C	ALM	UKB_S1	UKB_S2	rs72930772	2	203619677	C	T	0.666132	0.027143	0.00317148	6e-18	196596	-0.00578143	0.00301677	0.059	220258
HDL-C	ALM	UKB_S1	UKB_S2	rs1047891	2	211540507	C	A	0.683966	0.0195445	0.0031901	8e-10	196596	-0.0225526	0.00304	5.3e-14	220258
HDL-C	ALM	UKB_S1	UKB_S2	rs78058190	2	219699999	G	A	0.949352	0.090013	0.00762937	4.9e-33	196596	0.0244152	0.00729236	0.0012	220258
HDL-C	ALM	UKB_S1	UKB_S2	rs2943646	2	227099534	A	G	0.352388	0.0477455	0.00310805	5.8e-57	196596	-0.00426438	0.00295385	0.15	220258
HDL-C	ALM	UKB_S1	UKB_S2	rs75827217	2	232580485	T	C	0.8237	0.0225992	0.0041769	2.8e-08	196596	0.00564369	0.00397089	0.17	220258
HDL-C	ALM	UKB_S1	UKB_S2	rs59104589	2	242237902	C	T	0.641886	-0.0163103	0.00309465	9.9e-09	196596	-0.00324599	0.00294408	0.4	220258
HDL-C	ALM	UKB_S1	UKB_S2	rs35240997	3	12379351	A	G	0.786036	-0.0227455	0.00363468	1.5e-11	196596	0.00469035	0.00345499	0.19	220258
HDL-C	ALM	UKB_S1	UKB_S2	rs2455819	3	15655632	C	T	0.643569	0.0192986	0.00312474	1.3e-09	196596	-0.00587253	0.00297171	0.043	220258
HDL-C	ALM	UKB_S1	UKB_S2	rs62262139	3	50022049	G	A	0.463339	0.0236035	0.0030303	2.6e-15	196596	-0.0201001	0.00288121	7.6e-13	220258
HDL-C	ALM	UKB_S1	UKB_S2	rs844215	3	71656045	C	T	0.584429	-0.0168669	0.00303191	2.9e-10	196596	0.000565679	0.00287536	0.83	220258
HDL-C	ALM	UKB_S1	UKB_S2	rs3732356	3	119529113	G	T	0.0657536	0.0330512	0.00605966	3.7e-09	196596	0.00328854	0.00573159	0.44	220258
HDL-C	ALM	UKB_S1	UKB_S2	rs9817452	3	156795414	G	T	0.61184	-0.0236113	0.00307112	5.4e-15	196596	-0.00909226	0.00291688	0.0024	220258
HDL-C	ALM	UKB_S1	UKB_S2	rs1516725	3	185824004	T	C	0.137654	-0.0346595	0.00431907	3.9e-15	196596	-0.026215	0.00411891	1.7e-10	220258
HDL-C	ALM	UKB_S1	UKB_S2	rs7433483	3	196217038	G	A	0.280481	-0.019703	0.00332074	1.1e-09	196596	0.00790325	0.00315144	0.0053	220258
HDL-C	ALM	UKB_S1	UKB_S2	rs12510382	4	970112	A	G	0.539054	-0.0182473	0.00300692	1.9e-09	196596	-0.00550919	0.00286329	0.062	220258
HDL-C	ALM	UKB_S1	UKB_S2	rs73243877	4	26047616	A	G	0.832372	0.0285916	0.00399427	3.1e-14	196596	-0.0164502	0.00378438	3.2e-05	220258
HDL-C	ALM	UKB_S1	UKB_S2	rs10517530	4	39788949	T	C	0.621625	-0.0179998	0.00308716	4.8e-09	196596	-0.00222145	0.00294949	0.6	220258
HDL-C	ALM	UKB_S1	UKB_S2	rs34638591	4	69359223	T	C	0.345402	-0.0194466	0.00314796	5.7e-10	196596	0.00764864	0.00300282	0.0066	220258
HDL-C	ALM	UKB_S1	UKB_S2	rs10012624	4	89725056	C	A	0.536313	0.0211473	0.00299036	6.4e-14	196596	-0.000737172	0.00284767	0.81	220258
HDL-C	ALM	UKB_S1	UKB_S2	rs12650112	4	99788480	C	T	0.646926	-0.0192651	0.00314961	2.6e-10	196596	0.00446479	0.00299503	0.17	220258
HDL-C	ALM	UKB_S1	UKB_S2	rs13107325	4	103188709	C	T	0.924246	0.0799423	0.00563943	3.7e-49	196596	-0.0189804	0.00540761	0.00012	220258
HDL-C	ALM	UKB_S1	UKB_S2	rs116006942	5	53405314	G	A	0.938801	0.037916	0.00629454	8.3e-11	196596	0.00138892	0.00599314	0.73	220258
HDL-C	ALM	UKB_S1	UKB_S2	rs40270	5	55804552	A	C	0.228356	0.0331849	0.00354752	7.1e-24	196596	-0.00828339	0.0033797	0.015	220258
HDL-C	ALM	UKB_S1	UKB_S2	rs13179413	5	55868097	C	T	0.714618	0.0268227	0.00335263	1.6e-15	196596	-0.00366894	0.00319647	0.22	220258
HDL-C	ALM	UKB_S1	UKB_S2	rs2307111	5	75003678	T	C	0.605254	-0.0198837	0.00305032	9.5e-11	196596	0.0225415	0.00290383	1.2e-14	220258
HDL-C	ALM	UKB_S1	UKB_S2	rs1045241	5	118729286	C	T	0.728858	-0.0201312	0.00337573	2.7e-09	196596	-0.00188615	0.00320177	0.45	220258
HDL-C	ALM	UKB_S1	UKB_S2	rs32578	5	149211868	G	A	0.689862	-0.0194852	0.00322254	6.6e-10	196596	0.00260006	0.00307613	0.51	220258
HDL-C	ALM	UKB_S1	UKB_S2	rs4631	5	176733116	A	G	0.113946	0.0263807	0.00470166	1.6e-08	196596	0.0177094	0.00448373	5.5e-05	220258
HDL-C	ALM	UKB_S1	UKB_S2	rs17598658	6	26175866	A	C	0.897056	0.0315415	0.00491808	3.4e-10	196596	-0.0127635	0.00466477	0.014	220258
HDL-C	ALM	UKB_S1	UKB_S2	rs9257793	6	29335154	T	C	0.866994	0.0291819	0.00439346	3.2e-11	196596	-0.015096	0.00418114	0.00045	220258
HDL-C	ALM	UKB_S1	UKB_S2	rs3131643	6	31442782	G	A	0.840673	0.0360797	0.00407217	3.1e-18	196596	-0.0305242	0.003866	1.2e-14	220258
HDL-C	ALM	UKB_S1	UKB_S2	rs112495680	6	34223098	A	G	0.866593	0.0431204	0.00439631	1.6e-25	196596	-0.0266419	0.00418237	4.6e-11	220258
HDL-C	ALM	UKB_S1	UKB_S2	rs6940215	6	34706358	G	A	0.702303	0.0196671	0.00327107	1.3e-10	196596	-0.0294125	0.0031073	5e-22	220258
HDL-C	ALM	UKB_S1	UKB_S2	rs998584	6	43757896	C	A	0.51721	0.0357112	0.0029924	1.3e-34	196596	0.00917593	0.00284196	0.0011	220258
HDL-C	ALM	UKB_S1	UKB_S2	rs1487445	6	98565211	C	T	0.516997	-0.0183334	0.00298734	4.4e-10	196596	0.00264372	0.0028439	0.36	220258
HDL-C	ALM	UKB_S1	UKB_S2	rs7757193	6	109510972	G	A	0.634117	0.022564	0.00310821	7.6e-14	196596	-0.00474801	0.00295627	0.13	220258
HDL-C	ALM	UKB_S1	UKB_S2	rs3756772	6	116325142	C	T	0.598372	-0.0171939	0.00303972	3.4e-09	196596	0.00456469	0.00289057	0.082	220258
HDL-C	ALM	UKB_S1	UKB_S2	rs34539692	6	126747110	A	C	0.685595	0.0191962	0.00321396	1.3e-10	196596	0.0225555	0.00306201	7.4e-13	220258
HDL-C	ALM	UKB_S1	UKB_S2	rs72959041	6	127454893	G	A	0.950792	0.0558982	0.00699294	9.3e-17	196596	-0.00787912	0.00663076	0.18	220258
HDL-C	ALM	UKB_S1	UKB_S2	rs635769	6	139831981	T	C	0.371733	-0.0236434	0.00308318	2.6e-16	196596	0.00178085	0.00293507	0.52	220258
HDL-C	ALM	UKB_S1	UKB_S2	rs113243210	6	143244295	C	T	0.858151	-0.0233886	0.00429518	4.3e-08	196596	0.0107945	0.00409343	0.0047	220258
HDL-C	ALM	UKB_S1	UKB_S2	rs41272086	6	161008646	G	A	0.894189	0.0544237	0.00485061	1.8e-32	196596	0.00617241	0.00462204	0.16	220258
HDL-C	ALM	UKB_S1	UKB_S2	rs73029270	6	164123095	A	G	0.866357	-0.0239485	0.00440176	4.2e-09	196596	-0.0182051	0.00419587	9.1e-06	220258
HDL-C	ALM	UKB_S1	UKB_S2	rs3735687	7	1066297	A	G	0.578389	0.0261918	0.00303412	4.9e-19	196596	0.00242865	0.00288956	0.46	220258
HDL-C	ALM	UKB_S1	UKB_S2	rs79949326	7	6461310	C	T	0.741042	-0.0267495	0.0034054	4.1e-17	196596	-0.000968101	0.00324126	0.77	220258
HDL-C	ALM	UKB_S1	UKB_S2	rs62451488	7	12390797	T	C	0.924858	0.0290404	0.00574044	2.4e-08	196596	0.00345465	0.00546297	0.5	220258
HDL-C	ALM	UKB_S1	UKB_S2	rs12700701	7	26158136	C	A	0.787688	-0.0226694	0.00366308	1.5e-10	196596	0.00051931	0.00349793	0.82	220258
HDL-C	ALM	UKB_S1	UKB_S2	rs11974488	7	36202112	G	T	0.692072	-0.0179347	0.00325321	3e-08	196596	-0.00186885	0.00308903	0.35	220258
HDL-C	ALM	UKB_S1	UKB_S2	rs11185602	7	50299077	A	G	0.673041	-0.0183109	0.00317977	3.3e-09	196596	-0.00361161	0.00303472	0.25	220258
HDL-C	ALM	UKB_S1	UKB_S2	rs62466318	7	73042085	C	T	0.797626	-0.0401564	0.00372135	1e-28	196596	-0.0118875	0.00353708	0.00041	220258
HDL-C	ALM	UKB_S1	UKB_S2	rs35722851	7	130434500	T	C	0.508817	-0.0361893	0.00298452	4.9e-34	196596	0.0010844	0.00284227	0.61	220258
HDL-C	ALM	UKB_S1	UKB_S2	rs2968863	7	150623137	C	T	0.751495	-0.0193831	0.00344739	2.5e-08	196596	0.0212449	0.00329021	5.9e-11	220258
HDL-C	ALM	UKB_S1	UKB_S2	rs9987289	8	9183358	A	G	0.091571	-0.101175	0.00514348	7.3e-93	196596	0.00414585	0.00494636	0.39	220258
HDL-C	ALM	UKB_S1	UKB_S2	rs140329088	8	19694420	A	G	0.985546	0.0708817	0.012722	9.3e-09	196596	0.0222311	0.0120541	0.11	220258
HDL-C	ALM	UKB_S1	UKB_S2	rs144503444	8	19773155	T	C	0.981423	0.184415	0.0110933	1.1e-68	196596	0.0115946	0.0107374	0.13	220258
HDL-C	ALM	UKB_S1	UKB_S2	rs308	8	19817476	T	G	0.979712	-0.140781	0.0105531	1.7e-43	196596	-0.00100885	0.00993964	0.79	220258
HDL-C	ALM	UKB_S1	UKB_S2	rs147011441	8	19843748	G	A	0.974956	0.0564425	0.00987182	3.5e-09	196596	0.00294675	0.00944624	0.59	220258
HDL-C	ALM	UKB_S1	UKB_S2	rs74444445	8	19852491	T	C	0.976094	0.0798565	0.010127	1.1e-15	196596	0.00308641	0.00967777	0.75	220258
HDL-C	ALM	UKB_S1	UKB_S2	rs73221948	8	25464670	G	T	0.709929	0.0171588	0.00340781	3.2e-08	196596	0.00152009	0.00325485	0.52	220258
HDL-C	ALM	UKB_S1	UKB_S2	rs7835515	8	64503676	A	C	0.188038	-0.0199177	0.00380898	5e-09	196596	0.00151846	0.00365922	0.57	220258
HDL-C	ALM	UKB_S1	UKB_S2	rs12675593	8	71239572	T	C	0.900513	0.0275955	0.00494642	3.5e-08	196596	0.00693701	0.00475755	0.15	220258
HDL-C	ALM	UKB_S1	UKB_S2	rs977344	8	73432116	A	G	0.425864	-0.0197845	0.00300507	1.1e-10	196596	0.0149597	0.00287606	1.1e-07	220258
HDL-C	ALM	UKB_S1	UKB_S2	rs2247355	8	103876780	C	T	0.817525	-0.0225094	0.00384755	3.5e-09	196596	0.00429062	0.00368083	0.35	220258
HDL-C	ALM	UKB_S1	UKB_S2	rs3808454	8	116584109	T	C	0.439625	-0.0332799	0.00299249	1.3e-29	196596	0.0181436	0.00286263	6.4e-11	220258
HDL-C	ALM	UKB_S1	UKB_S2	rs10955992	8	121872464	A	C	0.316733	0.0185541	0.00318275	1.6e-09	196596	0.00364137	0.00304582	0.31	220258
HDL-C	ALM	UKB_S1	UKB_S2	rs72647336	8	126445055	G	A	0.943185	0.0522802	0.00691442	3.3e-15	196596	0.00903273	0.00662557	0.11	220258
HDL-C	ALM	UKB_S1	UKB_S2	rs2980888	8	126507308	T	C	0.302912	-0.0383724	0.00323019	8.9e-34	196596	-0.00375075	0.0030954	0.24	220258
HDL-C	ALM	UKB_S1	UKB_S2	rs12549603	8	126632639	G	A	0.710775	0.0229543	0.00328727	3.6e-13	196596	-0.00355467	0.00314991	0.24	220258
HDL-C	ALM	UKB_S1	UKB_S2	rs686030	9	15304782	C	A	0.141399	-0.0515445	0.00428189	9.9e-36	196596	0.00950332	0.00407891	0.022	220258
HDL-C	ALM	UKB_S1	UKB_S2	rs1040977	9	95554873	C	T	0.833806	0.023477	0.00400308	3.3e-09	196596	0.0178887	0.00381897	1.7e-06	220258
HDL-C	ALM	UKB_S1	UKB_S2	rs2066714	9	107586753	T	C	0.871846	-0.0441494	0.00444988	1.3e-25	196596	0.00196318	0.00425259	0.63	220258
HDL-C	ALM	UKB_S1	UKB_S2	rs11789603	9	107647019	C	T	0.892627	-0.0653303	0.00481778	1.1e-42	196596	0.00406343	0.00458674	0.33	220258
HDL-C	ALM	UKB_S1	UKB_S2	rs2740488	9	107661742	A	C	0.735649	0.0749183	0.00338615	1.4e-116	196596	0.000808863	0.00321743	0.88	220258
HDL-C	ALM	UKB_S1	UKB_S2	rs10733608	9	117148430	G	T	0.513512	-0.0179249	0.0030057	5.6e-09	196596	0.00965193	0.00286238	0.00075	220258
HDL-C	ALM	UKB_S1	UKB_S2	rs61854096	10	45981184	A	C	0.760056	-0.0294947	0.00349388	1.9e-17	196596	-3.37074e-05	0.0033287	0.86	220258
HDL-C	ALM	UKB_S1	UKB_S2	rs10826337	10	61409469	G	A	0.593111	0.0155847	0.00304424	2.3e-09	196596	0.00575982	0.00289417	0.025	220258
HDL-C	ALM	UKB_S1	UKB_S2	rs72805692	10	71099109	A	G	0.88485	0.0279413	0.00468058	2.3e-09	196596	0.00497241	0.00445141	0.32	220258
HDL-C	ALM	UKB_S1	UKB_S2	rs2068888	10	94839642	G	A	0.549518	-0.0195431	0.00299662	7.6e-11	196596	-0.00436232	0.00285376	0.099	220258
HDL-C	ALM	UKB_S1	UKB_S2	rs7091291	10	95310539	T	C	0.83797	0.0212733	0.00405265	3.7e-08	196596	-0.00210489	0.0038504	0.76	220258
HDL-C	ALM	UKB_S1	UKB_S2	rs2862954	10	101912064	T	C	0.502805	-0.0166285	0.00298003	1.1e-08	196596	0.0106914	0.00283656	0.0001	220258
HDL-C	ALM	UKB_S1	UKB_S2	rs2792751	10	113940329	T	C	0.2747	0.0367811	0.00333871	1.7e-28	196596	-0.00797075	0.00317497	0.013	220258
HDL-C	ALM	UKB_S1	UKB_S2	rs12411732	10	113977211	G	A	0.854129	0.0343543	0.00428557	8.6e-16	196596	-0.00473926	0.0040859	0.23	220258
HDL-C	ALM	UKB_S1	UKB_S2	rs117291242	11	380315	C	T	0.963158	0.045368	0.0078838	3e-09	196596	-0.0124151	0.0075925	0.1	220258
HDL-C	ALM	UKB_S1	UKB_S2	rs16928809	11	2936952	G	A	0.906919	0.0301055	0.00515022	8.6e-10	196596	0.000200576	0.00491368	0.91	220258
HDL-C	ALM	UKB_S1	UKB_S2	rs17309930	11	27748493	C	A	0.794556	0.0213356	0.00367392	7e-10	196596	-0.0319382	0.00351454	2.8e-19	220258
HDL-C	ALM	UKB_S1	UKB_S2	rs564832	11	30418246	T	C	0.684908	0.0177337	0.00320893	5.2e-09	196596	-0.0145901	0.00306491	1.7e-06	220258
HDL-C	ALM	UKB_S1	UKB_S2	rs1052373	11	47354787	C	T	0.678246	-0.0466861	0.00317087	3.2e-53	196596	-0.00728074	0.00304532	0.0089	220258
HDL-C	ALM	UKB_S1	UKB_S2	rs113221947	11	50016058	G	A	0.887083	-0.0524387	0.00468954	6.6e-32	196596	-0.0011286	0.00451685	0.77	220258
HDL-C	ALM	UKB_S1	UKB_S2	rs533966293	11	55300427	C	T	0.924307	-0.0709737	0.00633794	6.6e-32	196596	-0.00849733	0.00609139	0.14	220258
HDL-C	ALM	UKB_S1	UKB_S2	rs148209242	11	57660230	C	T	0.961311	-0.0404221	0.00771955	4.8e-09	196596	-0.0114146	0.0074149	0.08	220258
HDL-C	ALM	UKB_S1	UKB_S2	rs102275	11	61557803	T	C	0.648444	0.0613514	0.00310708	4e-92	196596	0.0115869	0.00297531	3.8e-05	220258
HDL-C	ALM	UKB_S1	UKB_S2	rs557675	11	65566719	T	G	0.530366	-0.0219937	0.00297974	8.9e-14	196596	0.00530328	0.00284854	0.071	220258
HDL-C	ALM	UKB_S1	UKB_S2	rs4930352	11	66066993	G	T	0.505234	-0.0194552	0.00302637	9e-11	196596	0.00399587	0.00289407	0.14	220258
HDL-C	ALM	UKB_S1	UKB_S2	rs530849	11	116530298	T	C	0.516144	-0.0179093	0.00297218	4e-10	196596	0.000181351	0.00284479	0.99	220258
HDL-C	ALM	UKB_S1	UKB_S2	rs141469619	11	116714293	A	G	0.989861	0.198169	0.015655	2.5e-39	196596	-0.0122947	0.0153075	0.36	220258
HDL-C	ALM	UKB_S1	UKB_S2	rs59781045	11	117095283	C	T	0.932148	-0.0860174	0.00591436	3.7e-53	196596	-0.00611172	0.00566968	0.29	220258
HDL-C	ALM	UKB_S1	UKB_S2	rs58473820	11	122514403	C	T	0.622477	-0.0246146	0.00307239	4.3e-17	196596	-0.00280087	0.00293344	0.3	220258
HDL-C	ALM	UKB_S1	UKB_S2	rs7137095	12	6739907	C	A	0.448097	-0.0182455	0.00302697	8.6e-09	196596	-0.0011317	0.00288367	0.64	220258
HDL-C	ALM	UKB_S1	UKB_S2	rs11045171	12	20470199	A	G	0.802014	-0.0267041	0.0037531	4.5e-13	196596	-7.81063e-05	0.00359152	0.83	220258
HDL-C	ALM	UKB_S1	UKB_S2	rs11048457	12	26463174	G	A	0.245325	-0.0203708	0.00346277	5.3e-10	196596	-0.00522846	0.00330161	0.079	220258
HDL-C	ALM	UKB_S1	UKB_S2	rs36065378	12	53774779	A	G	0.84584	0.0247935	0.00412372	4.7e-10	196596	-0.0165635	0.00393194	2e-05	220258
HDL-C	ALM	UKB_S1	UKB_S2	rs2229357	12	57843711	G	A	0.756516	-0.0335841	0.00346764	1.1e-24	196596	-0.00778675	0.00331422	0.023	220258
HDL-C	ALM	UKB_S1	UKB_S2	rs2438109	12	67653617	T	C	0.344525	-0.0156633	0.00317122	4.6e-08	196596	-0.00467275	0.00301873	0.084	220258
HDL-C	ALM	UKB_S1	UKB_S2	rs2241215	12	109925489	A	G	0.476995	-0.0262462	0.00297762	4.4e-21	196596	-0.0120418	0.00283799	4.7e-05	220258
HDL-C	ALM	UKB_S1	UKB_S2	rs653178	12	112007756	C	T	0.484097	-0.0257617	0.00297771	1.4e-20	196596	-0.0158501	0.0028375	1.2e-08	220258
HDL-C	ALM	UKB_S1	UKB_S2	rs597365	12	123185538	G	T	0.840248	-0.0510766	0.00419709	4.5e-36	196596	-0.00148545	0.00400711	0.75	220258
HDL-C	ALM	UKB_S1	UKB_S2	rs825500	12	124580988	C	T	0.43792	-0.0249437	0.00301988	2.1e-18	196596	-0.00315008	0.00286986	0.28	220258
HDL-C	ALM	UKB_S1	UKB_S2	rs837500	12	125077567	C	T	0.360731	-0.0316627	0.00311485	2.3e-25	196596	0.00737098	0.00297171	0.02	220258
HDL-C	ALM	UKB_S1	UKB_S2	rs921919	12	125265201	G	A	0.329391	0.043533	0.00322918	6.2e-47	196596	-0.00292989	0.00307712	0.3	220258
HDL-C	ALM	UKB_S1	UKB_S2	rs73227581	12	125315961	C	A	0.972466	-0.0578519	0.00912903	3.1e-10	196596	0.00522465	0.00870438	0.59	220258
HDL-C	ALM	UKB_S1	UKB_S2	rs9604045	13	113927208	G	T	0.747466	-0.0214806	0.00358435	1.1e-09	196596	-0.000904104	0.00341349	0.93	220258
HDL-C	ALM	UKB_S1	UKB_S2	rs17106154	14	69161174	T	C	0.923031	-0.0331913	0.00562846	8.7e-09	196596	0.00212554	0.00534958	0.85	220258
HDL-C	ALM	UKB_S1	UKB_S2	rs13379043	14	74250126	T	C	0.720685	-0.021778	0.00338783	6.5e-11	196596	-0.00132967	0.0032344	0.54	220258
HDL-C	ALM	UKB_S1	UKB_S2	rs34956813	14	75254167	G	A	0.533913	0.0185698	0.0029947	1.2e-10	196596	0.0102826	0.00284784	0.00023	220258
HDL-C	ALM	UKB_S1	UKB_S2	rs2494748	14	105258892	C	T	0.382656	0.0274913	0.00308215	4.5e-20	196596	0.0071525	0.0029297	0.0076	220258
HDL-C	ALM	UKB_S1	UKB_S2	rs7170463	15	41888918	A	G	0.689	-0.0233876	0.00321394	2.3e-13	196596	0.00674105	0.00308313	0.03	220258
HDL-C	ALM	UKB_S1	UKB_S2	rs68062403	15	43398108	A	G	0.329035	0.0183555	0.00321284	4.7e-09	196596	0.00091331	0.00307954	0.77	220258
HDL-C	ALM	UKB_S1	UKB_S2	rs55707100	15	43820717	C	T	0.974056	0.0953905	0.00935041	2.2e-25	196596	0.0456767	0.0089282	6.6e-08	220258
HDL-C	ALM	UKB_S1	UKB_S2	rs10162642	15	58577163	G	A	0.788468	0.0510751	0.00366197	9.9e-48	196596	0.001127	0.00349971	0.73	220258
HDL-C	ALM	UKB_S1	UKB_S2	rs1601935	15	58671765	G	T	0.344145	0.102206	0.00315471	1e-200	196596	-0.00118384	0.00301613	0.64	220258
HDL-C	ALM	UKB_S1	UKB_S2	rs1077835	15	58723426	A	G	0.780103	-0.12414	0.00360361	1e-200	196596	0.00415352	0.00344001	0.28	220258
HDL-C	ALM	UKB_S1	UKB_S2	rs111606268	15	58788234	T	C	0.968818	-0.0494049	0.00864741	9.2e-10	196596	0.00395533	0.00837882	0.75	220258
HDL-C	ALM	UKB_S1	UKB_S2	rs55719615	15	63344167	A	G	0.696253	0.0247076	0.00326911	4.7e-14	196596	0.00180011	0.00313046	0.64	220258
HDL-C	ALM	UKB_S1	UKB_S2	rs35104041	15	70353670	T	G	0.636463	0.0200926	0.00316012	4.6e-10	196596	0.00736454	0.00302402	0.011	220258
HDL-C	ALM	UKB_S1	UKB_S2	rs804176	16	4353395	C	T	0.705493	-0.0191022	0.00329782	2.3e-09	196596	0.00493915	0.00319003	0.16	220258
HDL-C	ALM	UKB_S1	UKB_S2	rs34955778	16	15139594	T	C	0.580409	0.0173104	0.00297874	4.8e-09	196596	0.00727068	0.00287871	0.015	220258
HDL-C	ALM	UKB_S1	UKB_S2	rs3814883	16	29994922	C	T	0.517858	0.0164096	0.00294539	9e-09	196596	-0.0292555	0.00285037	9.6e-25	220258
HDL-C	ALM	UKB_S1	UKB_S2	rs112233856	16	56432217	A	G	0.97112	0.0551023	0.00896332	1.5e-10	196596	0.010374	0.00874001	0.18	220258
HDL-C	ALM	UKB_S1	UKB_S2	rs75152587	16	56579961	G	T	0.987281	0.105346	0.0132757	2e-15	196596	-0.00591666	0.0127963	0.75	220258
HDL-C	ALM	UKB_S1	UKB_S2	rs79984435	16	56834234	G	A	0.907184	0.107868	0.00505674	9.1e-106	196596	-0.00745716	0.00492085	0.17	220258
HDL-C	ALM	UKB_S1	UKB_S2	rs9989419	16	56985139	A	G	0.396687	-0.148591	0.0029931	1e-200	196596	0.00626701	0.00290812	0.026	220258
HDL-C	ALM	UKB_S1	UKB_S2	rs116857878	16	57052583	C	T	0.979502	-0.0686579	0.0108261	5.8e-11	196596	-0.00487998	0.0105561	0.53	220258
HDL-C	ALM	UKB_S1	UKB_S2	rs7186799	16	57220016	A	C	0.561755	0.0211975	0.00296283	4.6e-13	196596	-0.00753538	0.0028656	0.012	220258
HDL-C	ALM	UKB_S1	UKB_S2	rs12924311	16	57551366	C	T	0.969637	0.0472886	0.00867321	4.6e-09	196596	-0.00128107	0.00841861	0.99	220258
HDL-C	ALM	UKB_S1	UKB_S2	rs113563886	16	67947158	T	C	0.883756	-0.0634508	0.00460109	5.7e-46	196596	0.00677332	0.00444469	0.14	220258
HDL-C	ALM	UKB_S1	UKB_S2	rs141859350	16	68138715	G	A	0.962194	0.0688929	0.00786303	1.6e-21	196596	-0.0169052	0.00767597	0.025	220258
HDL-C	ALM	UKB_S1	UKB_S2	rs2925979	16	81534790	T	C	0.300067	-0.0406635	0.00320591	1.2e-38	196596	0.00816929	0.00309807	0.012	220258
HDL-C	ALM	UKB_S1	UKB_S2	rs11640494	16	88029685	G	A	0.542919	0.0162592	0.00295287	9.6e-09	196596	-0.00616234	0.00286469	0.032	220258
HDL-C	ALM	UKB_S1	UKB_S2	rs2585398	17	8054860	C	A	0.449662	0.0195107	0.00301028	3.8e-11	196596	-0.0039803	0.00287145	0.15	220258
HDL-C	ALM	UKB_S1	UKB_S2	rs9895028	17	17489606	A	G	0.938004	0.0374274	0.00626826	3.9e-08	196596	-0.00667849	0.00595744	0.23	220258
HDL-C	ALM	UKB_S1	UKB_S2	rs2011614	17	28781792	G	A	0.648539	0.0159849	0.00312279	2.7e-08	196596	-0.00556574	0.002983	0.066	220258
HDL-C	ALM	UKB_S1	UKB_S2	rs2517951	17	37853097	C	T	0.322744	-0.0340489	0.003192	4.8e-28	196596	-0.0048886	0.00303887	0.06	220258
HDL-C	ALM	UKB_S1	UKB_S2	rs72836561	17	41926126	C	T	0.968618	0.179658	0.0085593	3.8e-105	196596	-0.00265419	0.00814011	0.87	220258
HDL-C	ALM	UKB_S1	UKB_S2	rs16969990	17	46230891	C	T	0.930225	-0.0387205	0.00585381	1.3e-11	196596	-0.00786326	0.00555387	0.17	220258
HDL-C	ALM	UKB_S1	UKB_S2	rs34931250	17	66879927	C	T	0.939521	0.0411203	0.00625473	5.4e-12	196596	-0.0105786	0.00597983	0.063	220258
HDL-C	ALM	UKB_S1	UKB_S2	rs7222619	17	76386406	T	C	0.457286	-0.0350104	0.00311783	1.5e-29	196596	-0.00454915	0.00297387	0.097	220258
HDL-C	ALM	UKB_S1	UKB_S2	rs8083131	18	19573349	A	G	0.848377	0.0249895	0.00417429	6.7e-09	196596	-0.00260339	0.00396211	0.57	220258
HDL-C	ALM	UKB_S1	UKB_S2	rs1788817	18	21097460	A	G	0.504735	-0.0203189	0.00298905	3.2e-12	196596	0.0211412	0.00285057	3e-14	220258
HDL-C	ALM	UKB_S1	UKB_S2	rs77960347	18	47109955	A	G	0.987057	-0.297049	0.0131964	6.3e-120	196596	-0.00330539	0.0123095	0.78	220258
HDL-C	ALM	UKB_S1	UKB_S2	rs117687565	18	47147524	C	T	0.988216	-0.101412	0.0142949	3.5e-13	196596	-0.0161196	0.0136371	0.21	220258
HDL-C	ALM	UKB_S1	UKB_S2	rs2298624	18	47429022	C	T	0.868054	-0.0284547	0.00440574	5.3e-11	196596	0.00537208	0.00419323	0.18	220258
HDL-C	ALM	UKB_S1	UKB_S2	rs784257	18	53397199	T	C	0.187492	0.0205892	0.00384576	2.1e-08	196596	-0.0127654	0.00366143	0.00073	220258
HDL-C	ALM	UKB_S1	UKB_S2	rs34110521	18	57780326	A	G	0.752267	0.0245911	0.0034733	5.9e-13	196596	-0.0545779	0.0033185	8.9e-62	220258
HDL-C	ALM	UKB_S1	UKB_S2	rs2289863	19	4028783	C	T	0.248488	0.0184867	0.00346488	1.6e-09	196596	-0.000950853	0.00331063	0.95	220258
HDL-C	ALM	UKB_S1	UKB_S2	rs116843064	19	8429323	G	A	0.980757	-0.214424	0.0108547	3.2e-94	196596	-0.0106316	0.0103266	0.32	220258
HDL-C	ALM	UKB_S1	UKB_S2	rs2278426	19	11350488	C	T	0.964775	0.0924054	0.00807647	1.3e-33	196596	-0.00705896	0.00776198	0.45	220258
HDL-C	ALM	UKB_S1	UKB_S2	rs731839	19	33899065	G	A	0.334923	-0.0248723	0.00316366	3e-18	196596	0.00183295	0.00301381	0.53	220258
HDL-C	ALM	UKB_S1	UKB_S2	rs188099946	19	45189605	C	T	0.975608	-0.0519922	0.00972599	2.7e-08	196596	-0.00868967	0.00925304	0.3	220258
HDL-C	ALM	UKB_S1	UKB_S2	rs429358	19	45411941	T	C	0.845966	0.0803288	0.00412651	1.6e-90	196596	0.0160291	0.00393968	6.9e-05	220258
HDL-C	ALM	UKB_S1	UKB_S2	rs5157	19	45447161	T	C	0.500258	-0.0336571	0.00302033	2.6e-31	196596	0.00672618	0.00288505	0.02	220258
HDL-C	ALM	UKB_S1	UKB_S2	rs12609406	19	47611128	A	G	0.286135	0.021039	0.00329957	4.8e-11	196596	-0.0172759	0.00314739	3.1e-08	220258
HDL-C	ALM	UKB_S1	UKB_S2	rs721890	19	52341061	T	G	0.655024	0.020812	0.00313174	4.3e-11	196596	-0.00159942	0.00299368	0.53	220258
HDL-C	ALM	UKB_S1	UKB_S2	rs1645788	19	54808174	A	G	0.77158	-0.0401165	0.00356042	4.6e-33	196596	0.00898652	0.00340544	0.0091	220258
HDL-C	ALM	UKB_S1	UKB_S2	rs282146	20	555352	G	A	0.419927	0.0168167	0.00308324	3.1e-08	196596	0.00189999	0.00293978	0.55	220258
HDL-C	ALM	UKB_S1	UKB_S2	rs1132274	20	17596155	C	A	0.845574	0.0223276	0.004128	2.5e-08	196596	0.00294352	0.00393682	0.39	220258
HDL-C	ALM	UKB_S1	UKB_S2	rs6058067	20	33095095	G	T	0.30627	0.0190042	0.00326662	6.2e-09	196596	-0.00573669	0.003108	0.065	220258
HDL-C	ALM	UKB_S1	UKB_S2	rs1800961	20	43042364	C	T	0.968781	0.151032	0.00860292	2.2e-73	196596	-0.00937066	0.00818903	0.27	220258
HDL-C	ALM	UKB_S1	UKB_S2	rs980984	20	44333052	A	G	0.647309	0.016138	0.00314343	1.3e-08	196596	0.00459348	0.00299333	0.074	220258
HDL-C	ALM	UKB_S1	UKB_S2	rs77617917	20	44563217	G	A	0.920901	0.0592847	0.00553465	2.2e-29	196596	0.011314	0.00526297	0.017	220258
HDL-C	ALM	UKB_S1	UKB_S2	rs75421547	20	46417544	T	C	0.966167	-0.0507725	0.00829525	6.7e-11	196596	-0.00245265	0.00791708	0.95	220258
HDL-C	ALM	UKB_S1	UKB_S2	rs41310841	20	57282190	G	A	0.975449	0.0595665	0.0101301	5.2e-10	196596	0.0294423	0.0095982	0.0026	220258
HDL-C	ALM	UKB_S1	UKB_S2	rs9977554	21	16866058	T	C	0.786259	0.0207469	0.00366423	5.3e-09	196596	-0.00369233	0.00348996	0.17	220258
HDL-C	ALM	UKB_S1	UKB_S2	rs9980195	21	46268783	T	C	0.474338	0.0215922	0.0030068	1e-13	196596	-5.29284e-05	0.00285699	0.96	220258
HDL-C	ALM	UKB_S1	UKB_S2	rs140490	22	21921686	G	T	0.807914	0.0395449	0.00379504	1.3e-27	196596	0.00748413	0.00361754	0.039	220258
HDL-C	ALM	UKB_S1	UKB_S2	rs140136	22	30164616	G	T	0.497089	0.0168228	0.00307399	1.4e-08	196596	0.00377214	0.00292923	0.2	220258
HDL-C	ALM	UKB_S1	UKB_S2	rs2267373	22	38600542	C	T	0.418179	0.0240542	0.00303915	1.9e-17	196596	0.00560736	0.00289657	0.045	220258
HDL-C	ALM	UKB_S1	UKB_S2	rs6519133	22	39096602	T	C	0.606506	0.0175995	0.00306849	4.6e-09	196596	-0.00240316	0.00292409	0.26	220258
HDL-C	ALM	UKB_S2	UKB_S1	rs193084249	1	26987646	A	G	0.976192	0.0936505	0.00998062	1.6e-23	196112	-0.0225854	0.00953688	0.0088	220244
HDL-C	ALM	UKB_S2	UKB_S1	rs72663503	1	39969059	C	T	0.770981	0.0486576	0.00355873	7.3e-47	196112	-0.0232068	0.00335242	1e-11	220244
HDL-C	ALM	UKB_S2	UKB_S1	rs7516590	1	40344175	A	G	0.765009	0.0179359	0.00351642	1.8e-08	196112	-0.00367144	0.00331891	0.17	220244
HDL-C	ALM	UKB_S2	UKB_S1	rs2481665	1	62594677	T	C	0.564285	-0.0167468	0.00299589	1.6e-08	196112	0.0111229	0.00283751	3.1e-05	220244
HDL-C	ALM	UKB_S2	UKB_S1	rs1593512	1	93858374	G	A	0.368873	0.0250366	0.00308177	2.7e-16	196112	0.0042658	0.00291787	0.11	220244
HDL-C	ALM	UKB_S2	UKB_S1	rs583104	1	109821307	G	T	0.226423	0.0262085	0.00356305	5.3e-16	196112	0.0129962	0.00336086	0.00016	220244
HDL-C	ALM	UKB_S2	UKB_S1	rs140584594	1	110232983	A	G	0.271284	-0.0308257	0.00333366	3.9e-22	196112	0.00211479	0.00315902	0.71	220244
HDL-C	ALM	UKB_S2	UKB_S1	rs11101992	1	110266754	A	C	0.756234	0.0190507	0.00347031	4.5e-08	196112	0.00211026	0.00328635	0.5	220244
HDL-C	ALM	UKB_S2	UKB_S1	rs115161931	1	151063299	C	T	0.960024	-0.0440003	0.0079986	2.6e-09	196112	0.0319661	0.007541	5.8e-06	220244
HDL-C	ALM	UKB_S2	UKB_S1	rs1771582	1	161614490	T	G	0.443516	-0.0162157	0.00310512	5e-08	196112	0.000474012	0.00292146	0.89	220244
HDL-C	ALM	UKB_S2	UKB_S1	rs2248666	1	178620601	G	T	0.615701	-0.0200598	0.00306628	5.2e-11	196112	0.000325847	0.00289381	0.75	220244
HDL-C	ALM	UKB_S2	UKB_S1	rs6694102	1	182119332	G	A	0.680329	0.0280404	0.00319787	5e-20	196112	-0.00242275	0.00302117	0.49	220244
HDL-C	ALM	UKB_S2	UKB_S1	rs141440048	1	182328198	C	T	0.982126	-0.0602256	0.0117865	4.7e-08	196112	0.019007	0.011285	0.15	220244
HDL-C	ALM	UKB_S2	UKB_S1	rs1832775	1	205734032	C	T	0.73161	0.0179924	0.00336104	1.5e-09	196112	-0.00998267	0.00318161	0.00039	220244
HDL-C	ALM	UKB_S2	UKB_S1	rs2642438	1	220970028	A	G	0.297317	-0.0333402	0.0032578	6.9e-27	196112	0.00486768	0.00307794	0.092	220244
HDL-C	ALM	UKB_S2	UKB_S1	rs6680658	1	230419344	G	A	0.76593	-0.0183547	0.00354195	3e-08	196112	0.000796388	0.0033541	0.78	220244
HDL-C	ALM	UKB_S2	UKB_S1	rs484084	1	234857676	T	C	0.479764	-0.0175276	0.00298811	8.5e-10	196112	-0.00155432	0.00283016	0.45	220244
HDL-C	ALM	UKB_S2	UKB_S1	rs6542680	2	3640142	C	T	0.179374	0.0236643	0.00392949	6.2e-11	196112	-0.007052	0.00368578	0.06	220244
HDL-C	ALM	UKB_S2	UKB_S1	rs907866	2	20371380	G	A	0.554324	0.0194721	0.00301441	2.2e-11	196112	-0.00756318	0.00284048	0.011	220244
HDL-C	ALM	UKB_S2	UKB_S1	rs676210	2	21231524	G	A	0.79563	-0.0640308	0.00369717	1.2e-73	196112	0.00443006	0.00348882	0.14	220244
HDL-C	ALM	UKB_S2	UKB_S1	rs17326656	2	48962291	G	T	0.760668	0.0280058	0.00350876	1.1e-14	196112	-0.00367348	0.0033217	0.25	220244
HDL-C	ALM	UKB_S2	UKB_S1	rs13010436	2	100795995	A	G	0.760855	-0.0170708	0.00351111	1.7e-08	196112	0.00856686	0.00330924	0.0054	220244
HDL-C	ALM	UKB_S2	UKB_S1	rs1446585	2	136407479	A	G	0.758324	-0.0230213	0.00343136	2.3e-11	196112	0.00258631	0.00323549	0.5	220244
HDL-C	ALM	UKB_S2	UKB_S1	rs13389219	2	165528876	C	T	0.607922	-0.0316676	0.00305657	4.8e-28	196112	0.00487595	0.00288354	0.11	220244
HDL-C	ALM	UKB_S2	UKB_S1	rs1047891	2	211540507	C	A	0.68443	0.0210305	0.00321003	1.1e-11	196112	-0.0230071	0.00302678	1.5e-13	220244
HDL-C	ALM	UKB_S2	UKB_S1	rs78058190	2	219699999	G	A	0.949528	0.0780052	0.00770373	8.6e-24	196112	0.00457157	0.0072366	0.44	220244
HDL-C	ALM	UKB_S2	UKB_S1	rs2943645	2	227099180	C	T	0.352592	0.0413524	0.00312165	1e-47	196112	-0.00998705	0.00294565	0.0012	220244
HDL-C	ALM	UKB_S2	UKB_S1	rs2972166	3	12316339	G	A	0.725642	-0.0235365	0.00336546	1.3e-12	196112	0.0064711	0.00318071	0.041	220244
HDL-C	ALM	UKB_S2	UKB_S1	rs13097947	3	15846011	T	C	0.350468	-0.0175307	0.00318876	1.2e-09	196112	0.0084396	0.00301078	0.002	220244
HDL-C	ALM	UKB_S2	UKB_S1	rs6765484	3	50041313	C	T	0.527542	-0.0235353	0.00299783	2e-20	196112	0.0177393	0.00282809	1e-10	220244
HDL-C	ALM	UKB_S2	UKB_S1	rs82825	3	52471942	G	A	0.186461	0.029754	0.00384217	1.8e-14	196112	0.00533785	0.00362261	0.13	220244
HDL-C	ALM	UKB_S2	UKB_S1	rs60756930	3	71556471	A	G	0.568721	-0.0159349	0.00302709	3.7e-08	196112	-0.0043864	0.00285427	0.1	220244
HDL-C	ALM	UKB_S2	UKB_S1	rs3732356	3	119529113	G	T	0.0663437	0.0403847	0.00606398	1.4e-10	196112	-0.00638823	0.00572714	0.3	220244
HDL-C	ALM	UKB_S2	UKB_S1	rs866782	3	135983497	C	T	0.797397	-0.0327502	0.00372276	3.4e-18	196112	0.0110727	0.00350965	0.0023	220244
HDL-C	ALM	UKB_S2	UKB_S1	rs56406311	3	156795408	C	T	0.612554	-0.0182235	0.00308171	2.6e-10	196112	-0.00152849	0.0029111	0.6	220244
HDL-C	ALM	UKB_S2	UKB_S1	rs2268843	3	185924143	A	G	0.745038	-0.0219248	0.00348172	3e-12	196112	-0.00107274	0.00328658	0.54	220244
HDL-C	ALM	UKB_S2	UKB_S1	rs10019888	4	26062990	A	G	0.834126	0.0325429	0.00404103	7.4e-17	196112	-0.00813623	0.00383198	0.021	220244
HDL-C	ALM	UKB_S2	UKB_S1	rs2237035	4	55526251	G	T	0.613999	-0.0180386	0.00307478	2.5e-10	196112	0.00982519	0.00290456	0.00069	220244
HDL-C	ALM	UKB_S2	UKB_S1	rs1554891	4	69317078	G	A	0.676298	-0.0178234	0.0032536	1.4e-08	196112	0.00797133	0.00307016	0.0095	220244
HDL-C	ALM	UKB_S2	UKB_S1	rs11097127	4	87990334	G	T	0.622585	-0.0199741	0.00310593	9.6e-12	196112	-0.000520581	0.00293123	0.92	220244
HDL-C	ALM	UKB_S2	UKB_S1	rs2167750	4	89730074	C	T	0.536637	0.0263592	0.00300401	3.3e-19	196112	-0.000921174	0.00283627	0.79	220244
HDL-C	ALM	UKB_S2	UKB_S1	rs1789912	4	100263942	C	T	0.584773	0.0177622	0.00303346	4.1e-09	196112	-0.00778592	0.00286556	0.0026	220244
HDL-C	ALM	UKB_S2	UKB_S1	rs13107325	4	103188709	C	T	0.92526	0.0871255	0.00570158	1.5e-56	196112	-0.0187166	0.00536551	0.00041	220244
HDL-C	ALM	UKB_S2	UKB_S1	rs3936511	5	55860781	A	G	0.807681	0.0336631	0.00380238	1.4e-20	196112	-0.0123452	0.00358537	0.00047	220244
HDL-C	ALM	UKB_S2	UKB_S1	rs6874626	5	74999576	G	A	0.633088	-0.0206286	0.00311069	1.2e-11	196112	0.0240549	0.00292956	8.2e-16	220244
HDL-C	ALM	UKB_S2	UKB_S1	rs2431109	5	103945126	A	G	0.560856	0.0167449	0.00302206	2.4e-08	196112	-0.00465783	0.00284211	0.071	220244
HDL-C	ALM	UKB_S2	UKB_S1	rs3749748	5	127350549	C	T	0.752959	-0.0190729	0.003481	6.2e-09	196112	-0.0269283	0.00328367	2.9e-16	220244
HDL-C	ALM	UKB_S2	UKB_S1	rs254559	5	134444982	C	A	0.594306	0.0159427	0.00305408	4.6e-08	196112	0.000950946	0.00287763	0.58	220244
HDL-C	ALM	UKB_S2	UKB_S1	rs1461226	5	153169740	T	C	0.339092	-0.01802	0.00316396	6.3e-09	196112	0.00392666	0.00298332	0.15	220244
HDL-C	ALM	UKB_S2	UKB_S1	rs2963468	5	158003020	A	G	0.764909	0.0233579	0.00355831	2.8e-11	196112	-0.00293153	0.00335138	0.37	220244
HDL-C	ALM	UKB_S2	UKB_S1	rs138354839	5	180416174	C	A	0.984659	0.0745087	0.0130738	8.9e-09	196112	-0.00932429	0.0124905	0.58	220244
HDL-C	ALM	UKB_S2	UKB_S1	rs3129682	6	29283672	C	T	0.879992	0.0296879	0.00460119	2.7e-11	196112	-0.0203059	0.00435186	5.6e-06	220244
HDL-C	ALM	UKB_S2	UKB_S1	rs6902116	6	31300286	A	G	0.677464	0.030507	0.00324092	7.1e-21	196112	-0.0157837	0.00305003	1.5e-07	220244
HDL-C	ALM	UKB_S2	UKB_S1	rs372074906	6	32492140	G	A	0.903623	0.0500116	0.00633185	2.4e-16	196112	-0.0406989	0.00596658	1.6e-11	220244
HDL-C	ALM	UKB_S2	UKB_S1	rs9469899	6	34793124	G	A	0.641485	0.0319454	0.00312691	2.1e-27	196112	-0.0245618	0.002951	2.1e-16	220244
HDL-C	ALM	UKB_S2	UKB_S1	rs6901077	6	41989718	A	G	0.243992	-0.0267151	0.00349387	4.1e-15	196112	0.0209264	0.00328827	1.1e-09	220244
HDL-C	ALM	UKB_S2	UKB_S1	rs3763236	6	42902508	T	C	0.492333	-0.0181812	0.00300008	1.9e-09	196112	-0.00301601	0.00282036	0.34	220244
HDL-C	ALM	UKB_S2	UKB_S1	rs998584	6	43757896	C	A	0.517071	0.0397915	0.003006	3.2e-44	196112	0.00967995	0.00283311	0.00057	220244
HDL-C	ALM	UKB_S2	UKB_S1	rs3941888	6	109572411	G	A	0.695219	0.0204378	0.00327194	4.4e-10	196112	-0.00497821	0.00308542	0.071	220244
HDL-C	ALM	UKB_S2	UKB_S1	rs3822854	6	116316896	A	G	0.5988	-0.0178041	0.00305778	8.9e-10	196112	0.00453551	0.00288113	0.087	220244
HDL-C	ALM	UKB_S2	UKB_S1	rs571848809	6	161005388	G	A	0.893926	0.0694289	0.00488535	9.4e-48	196112	0.00551139	0.00460037	0.41	220244
HDL-C	ALM	UKB_S2	UKB_S1	rs2960846	7	1216579	G	T	0.557997	0.0222449	0.00302111	1.6e-14	196112	0.00204947	0.0028499	0.47	220244
HDL-C	ALM	UKB_S2	UKB_S1	rs1534696	7	26397239	C	A	0.459039	-0.0227304	0.00300168	7.6e-16	196112	0.00358516	0.00283907	0.14	220244
HDL-C	ALM	UKB_S2	UKB_S1	rs79784917	7	44803944	G	T	0.862884	0.0225782	0.00436397	2.2e-08	196112	-0.0112341	0.00412129	0.0079	220244
HDL-C	ALM	UKB_S2	UKB_S1	rs9649738	7	50279382	G	A	0.678273	0.0178102	0.00320422	6.7e-10	196112	0.0054689	0.00303291	0.11	220244
HDL-C	ALM	UKB_S2	UKB_S1	rs55747707	7	73037366	G	A	0.797778	-0.042554	0.00373235	4.2e-33	196112	-0.0242629	0.00352897	1.2e-11	220244
HDL-C	ALM	UKB_S2	UKB_S1	rs11979110	7	130436459	C	T	0.50695	-0.0337721	0.00299654	8.3e-34	196112	0.0014317	0.00282924	0.63	220244
HDL-C	ALM	UKB_S2	UKB_S1	rs1962451	7	136340792	A	G	0.358764	0.0163657	0.0031146	2.7e-08	196112	-0.00285706	0.00295093	0.23	220244
HDL-C	ALM	UKB_S2	UKB_S1	rs7455366	7	150248201	G	T	0.768073	0.0224611	0.00355184	6.1e-12	196112	0.00425557	0.00335379	0.15	220244
HDL-C	ALM	UKB_S2	UKB_S1	rs4841133	8	9183664	A	G	0.0913995	-0.0953727	0.00517355	2.6e-80	196112	0.0034018	0.00491093	0.6	220244
HDL-C	ALM	UKB_S2	UKB_S1	rs6601302	8	9239458	T	G	0.251084	0.019795	0.00345223	1.7e-10	196112	0.00907683	0.00329112	0.0031	220244
HDL-C	ALM	UKB_S2	UKB_S1	rs144503444	8	19773155	T	C	0.981896	0.190367	0.0112627	7e-67	196112	-0.0144151	0.0106584	0.24	220244
HDL-C	ALM	UKB_S2	UKB_S1	rs308	8	19817476	T	G	0.979198	-0.12516	0.0104705	1.4e-36	196112	0.0189597	0.0100672	0.11	220244
HDL-C	ALM	UKB_S2	UKB_S1	rs74444445	8	19852491	T	C	0.976055	0.0849832	0.0101624	1.3e-18	196112	0.00591543	0.00963397	0.54	220244
HDL-C	ALM	UKB_S2	UKB_S1	rs577309982	8	72466486	G	A	0.922713	0.0350104	0.00564472	2.6e-09	196112	0.00706886	0.00537268	0.21	220244
HDL-C	ALM	UKB_S2	UKB_S1	rs2737215	8	116625707	C	T	0.439859	-0.0363703	0.00301852	2.8e-36	196112	0.0149956	0.00286796	1.2e-07	220244
HDL-C	ALM	UKB_S2	UKB_S1	rs36024006	8	121887377	G	A	0.547529	0.0217661	0.00299841	1.9e-14	196112	0.00157904	0.00284621	0.47	220244
HDL-C	ALM	UKB_S2	UKB_S1	rs72647336	8	126445055	G	A	0.943109	0.0452524	0.00693526	1.1e-11	196112	0.0019093	0.00660346	0.9	220244
HDL-C	ALM	UKB_S2	UKB_S1	rs2980867	8	126487691	T	G	0.29976	-0.039385	0.00325119	2.8e-37	196112	-0.00609021	0.00308655	0.065	220244
HDL-C	ALM	UKB_S2	UKB_S1	rs13273592	8	126645810	T	C	0.714066	0.0205206	0.00329202	1.2e-09	196112	0.000242072	0.00312976	0.87	220244
HDL-C	ALM	UKB_S2	UKB_S1	rs7832515	8	144306379	A	G	0.812551	-0.0357592	0.00385382	8.1e-21	196112	0.00717754	0.00365588	0.076	220244
HDL-C	ALM	UKB_S2	UKB_S1	rs686030	9	15304782	C	A	0.142008	-0.0483845	0.00428878	2.5e-31	196112	0.00325426	0.00407545	0.35	220244
HDL-C	ALM	UKB_S2	UKB_S1	rs62565259	9	102162570	C	T	0.828315	-0.0242221	0.0039988	2.3e-09	196112	0.0151378	0.00378436	6.3e-05	220244
HDL-C	ALM	UKB_S2	UKB_S1	rs2297402	9	107579880	C	T	0.97583	0.0757599	0.0101114	2.1e-14	196112	-0.0155031	0.00974389	0.1	220244
HDL-C	ALM	UKB_S2	UKB_S1	rs2066714	9	107586753	T	C	0.872234	-0.0524813	0.00448043	4.7e-35	196112	-0.001185	0.00422095	0.91	220244
HDL-C	ALM	UKB_S2	UKB_S1	rs11789603	9	107647019	C	T	0.892346	-0.0708199	0.00484193	7.3e-54	196112	0.00430821	0.00456838	0.33	220244
HDL-C	ALM	UKB_S2	UKB_S1	rs2740488	9	107661742	A	C	0.732501	0.072681	0.00338399	4.2e-111	196112	-0.00743155	0.0032187	0.018	220244
HDL-C	ALM	UKB_S2	UKB_S1	rs1880144	9	110474275	T	G	0.600961	0.0184213	0.00322954	1.3e-09	196112	-0.00471402	0.00306057	0.13	220244
HDL-C	ALM	UKB_S2	UKB_S1	rs10125969	9	117126307	C	T	0.46236	-0.0163832	0.0030041	1.2e-08	196112	0.00734731	0.00284379	0.0061	220244
HDL-C	ALM	UKB_S2	UKB_S1	rs2259043	9	131607921	A	G	0.287191	-0.0161488	0.00330786	2e-08	196112	-0.00316056	0.00313171	0.3	220244
HDL-C	ALM	UKB_S2	UKB_S1	rs532436	9	136149830	G	A	0.81618	-0.0244201	0.00385625	5.4e-10	196112	0.00498547	0.00364375	0.32	220244
HDL-C	ALM	UKB_S2	UKB_S1	rs7070395	10	33970134	A	C	0.784593	0.0207657	0.00364264	1.6e-08	196112	-0.0100791	0.00344823	0.0034	220244
HDL-C	ALM	UKB_S2	UKB_S1	rs11239544	10	46007533	C	T	0.753281	-0.0344134	0.00347492	7.7e-25	196112	0.0029899	0.00328185	0.21	220244
HDL-C	ALM	UKB_S2	UKB_S1	rs7077256	10	65336185	A	G	0.52682	0.0194859	0.00300231	1.3e-11	196112	0.00415142	0.00283614	0.11	220244
HDL-C	ALM	UKB_S2	UKB_S1	rs703983	10	80941885	A	G	0.58576	-0.0202743	0.00304538	9.9e-12	196112	0.0017154	0.0028765	0.62	220244
HDL-C	ALM	UKB_S2	UKB_S1	rs12263369	10	94823343	C	T	0.407642	0.0212017	0.00304777	2.3e-13	196112	0.000901041	0.00287686	0.84	220244
HDL-C	ALM	UKB_S2	UKB_S1	rs12357890	10	99762693	A	G	0.443643	0.0168262	0.0030387	1.2e-09	196112	-0.0124339	0.00286253	1.6e-05	220244
HDL-C	ALM	UKB_S2	UKB_S1	rs2862954	10	101912064	T	C	0.503276	-0.0163167	0.00299306	1.1e-08	196112	0.00887168	0.00282749	0.0017	220244
HDL-C	ALM	UKB_S2	UKB_S1	rs2255141	10	113933886	A	G	0.274981	0.0410492	0.00335158	4.1e-38	196112	-0.0136725	0.00316293	2.5e-05	220244
HDL-C	ALM	UKB_S2	UKB_S1	rs17129638	10	113981435	T	C	0.851796	0.031539	0.0042096	5.7e-16	196112	-0.0098101	0.00398345	0.0054	220244
HDL-C	ALM	UKB_S2	UKB_S1	rs2218793	11	10380828	C	A	0.717457	0.0220259	0.00330691	9.5e-12	196112	0.000707699	0.003144	0.99	220244
HDL-C	ALM	UKB_S2	UKB_S1	rs7121538	11	14504463	A	C	0.861403	-0.0235968	0.00433935	2.4e-09	196112	-0.0100755	0.00409156	0.013	220244
HDL-C	ALM	UKB_S2	UKB_S1	rs56133711	11	27723334	G	A	0.73999	0.0272951	0.00340344	2.1e-15	196112	-0.0225567	0.00323088	1.4e-12	220244
HDL-C	ALM	UKB_S2	UKB_S1	rs2269434	11	47360412	T	C	0.654809	-0.0445872	0.00313544	5.4e-50	196112	-0.0054284	0.00297112	0.069	220244
HDL-C	ALM	UKB_S2	UKB_S1	rs3740688	11	47380340	G	T	0.455972	-0.0250523	0.00300326	3.2e-17	196112	0.00680275	0.0028472	0.013	220244
HDL-C	ALM	UKB_S2	UKB_S1	rs72482317	11	49442573	T	G	0.8664	-0.0389025	0.00443083	5e-20	196112	-0.00326926	0.00419782	0.5	220244
HDL-C	ALM	UKB_S2	UKB_S1	rs73457437	11	49500475	G	A	0.967723	0.0436218	0.00844442	2.1e-08	196112	0.00899279	0.00802015	0.33	220244
HDL-C	ALM	UKB_S2	UKB_S1	rs4483575	11	51523159	G	A	0.868726	-0.0379499	0.00441445	2.8e-19	196112	-0.00123474	0.00418093	0.8	220244
HDL-C	ALM	UKB_S2	UKB_S1	rs200648260	11	55455958	A	G	0.815116	-0.0369638	0.0042503	2.9e-19	196112	-0.00125748	0.00402451	0.69	220244
HDL-C	ALM	UKB_S2	UKB_S1	rs174566	11	61592362	A	G	0.648404	0.0584114	0.00312554	1.6e-86	196112	0.0094356	0.00296996	0.00048	220244
HDL-C	ALM	UKB_S2	UKB_S1	rs2302263	11	64021821	C	T	0.911459	0.0422055	0.00525892	3.1e-18	196112	0.000739521	0.00498688	0.99	220244
HDL-C	ALM	UKB_S2	UKB_S1	rs2306363	11	65405600	G	T	0.792961	-0.0244705	0.00368951	2.7e-12	196112	0.00121737	0.00349956	0.69	220244
HDL-C	ALM	UKB_S2	UKB_S1	rs673335	11	75450576	T	C	0.84024	0.033303	0.00406901	6.6e-17	196112	0.000272708	0.00388009	0.9	220244
HDL-C	ALM	UKB_S2	UKB_S1	rs12575636	11	95311260	T	G	0.810463	0.021318	0.00381656	2.5e-10	196112	0.00451072	0.00361723	0.24	220244
HDL-C	ALM	UKB_S2	UKB_S1	rs563460	11	100830693	T	C	0.187032	-0.0198733	0.00382769	4.3e-08	196112	-0.00775608	0.00363061	0.013	220244
HDL-C	ALM	UKB_S2	UKB_S1	rs530849	11	116530298	T	C	0.515747	-0.0199158	0.0029871	1.7e-11	196112	0.00533338	0.00283411	0.077	220244
HDL-C	ALM	UKB_S2	UKB_S1	rs141469619	11	116714293	A	G	0.990187	0.236636	0.0160381	2.4e-55	196112	-0.0307479	0.0149286	0.053	220244
HDL-C	ALM	UKB_S2	UKB_S1	rs59781045	11	117095283	C	T	0.932268	-0.0726746	0.00596002	4.8e-38	196112	0.00947224	0.00563357	0.1	220244
HDL-C	ALM	UKB_S2	UKB_S1	rs4614	11	118952371	A	G	0.594048	0.0204641	0.0030359	8.9e-12	196112	-0.00769422	0.00288675	0.0087	220244
HDL-C	ALM	UKB_S2	UKB_S1	rs7119599	11	122501811	A	G	0.613575	-0.029292	0.00308049	6.8e-21	196112	-0.00388779	0.00292939	0.18	220244
HDL-C	ALM	UKB_S2	UKB_S1	rs77603146	11	126200090	G	A	0.889389	0.0257798	0.00477988	9.5e-09	196112	-0.0177157	0.00452547	6.2e-05	220244
HDL-C	ALM	UKB_S2	UKB_S1	rs56848735	12	6663388	C	T	0.826782	0.0238707	0.00398105	7.9e-10	196112	-0.00391483	0.00375223	0.34	220244
HDL-C	ALM	UKB_S2	UKB_S1	rs7134375	12	20473758	C	A	0.5693	-0.0249052	0.003017	1.2e-18	196112	-0.00305503	0.00284998	0.21	220244
HDL-C	ALM	UKB_S2	UKB_S1	rs73239573	12	20592268	G	A	0.941926	0.0350952	0.00641911	4.4e-08	196112	-0.00189327	0.00606312	0.8	220244
HDL-C	ALM	UKB_S2	UKB_S1	rs11048413	12	26275555	G	A	0.515277	0.0173206	0.00305392	1.4e-08	196112	-0.00206094	0.00288084	0.53	220244
HDL-C	ALM	UKB_S2	UKB_S1	rs61352607	12	57839173	G	T	0.760797	-0.0328269	0.00349715	7.4e-22	196112	-0.00296957	0.00329837	0.48	220244
HDL-C	ALM	UKB_S2	UKB_S1	rs7308864	12	109871179	A	G	0.476028	-0.0241924	0.00299174	1.9e-16	196112	-0.0117501	0.00282562	3.1e-05	220244
HDL-C	ALM	UKB_S2	UKB_S1	rs3184504	12	111884608	T	C	0.483326	-0.0291018	0.00299094	5.1e-25	196112	-0.0185227	0.00282319	4.1e-11	220244
HDL-C	ALM	UKB_S2	UKB_S1	rs10774579	12	121405210	T	C	0.52071	0.0175206	0.00299218	1.3e-09	196112	-0.00269345	0.00283166	0.35	220244
HDL-C	ALM	UKB_S2	UKB_S1	rs492699	12	123186381	T	C	0.775201	-0.0327369	0.00373353	3.6e-20	196112	-0.00862119	0.00352054	0.0095	220244
HDL-C	ALM	UKB_S2	UKB_S1	rs28569885	12	123897177	A	G	0.202604	0.0203891	0.00373189	2.7e-08	196112	0.0130263	0.00351292	9.2e-05	220244
HDL-C	ALM	UKB_S2	UKB_S1	rs1054852	12	124496316	A	G	0.624577	-0.0390534	0.00324337	3.1e-33	196112	0.00283843	0.00306771	0.32	220244
HDL-C	ALM	UKB_S2	UKB_S1	rs113234850	12	125081079	T	G	0.900796	0.0344943	0.00501273	7.1e-13	196112	0.000953123	0.00476429	0.89	220244
HDL-C	ALM	UKB_S2	UKB_S1	rs921919	12	125265201	G	A	0.330549	0.0477755	0.00324415	4.3e-52	196112	0.00529025	0.00306273	0.076	220244
HDL-C	ALM	UKB_S2	UKB_S1	rs7136506	12	125326153	T	C	0.782863	0.0423907	0.00368083	4.6e-30	196112	-0.00518962	0.00349476	0.13	220244
HDL-C	ALM	UKB_S2	UKB_S1	rs4397962	13	28687084	T	C	0.779407	0.0191346	0.00363949	2.8e-08	196112	-0.0108815	0.00343391	0.0012	220244
HDL-C	ALM	UKB_S2	UKB_S1	rs111234210	13	51040660	C	T	0.965135	-0.0494231	0.00819434	2.5e-11	196112	0.00234572	0.00773197	0.66	220244
HDL-C	ALM	UKB_S2	UKB_S1	rs13379043	14	74250126	T	C	0.719857	-0.0237799	0.00341582	4.9e-13	196112	-0.00368968	0.00321256	0.3	220244
HDL-C	ALM	UKB_S2	UKB_S1	rs10139018	14	75274292	T	C	0.459832	0.0160465	0.00301046	4.8e-08	196112	0.00727882	0.00284244	0.012	220244
HDL-C	ALM	UKB_S2	UKB_S1	rs11634582	15	41896257	C	T	0.72863	-0.0236289	0.00343695	3.6e-11	196112	0.00657684	0.00325477	0.028	220244
HDL-C	ALM	UKB_S2	UKB_S1	rs150844304	15	43726625	A	C	0.973945	0.0927872	0.00937262	2.8e-23	196112	0.0376161	0.00897872	5.6e-05	220244
HDL-C	ALM	UKB_S2	UKB_S1	rs10162642	15	58577163	G	A	0.788204	0.0545022	0.00367118	2.2e-56	196112	-0.005069	0.00349468	0.22	220244
HDL-C	ALM	UKB_S2	UKB_S1	rs1601935	15	58671765	G	T	0.343312	0.107532	0.00317048	1e-200	196112	0.000830568	0.00300435	0.8	220244
HDL-C	ALM	UKB_S2	UKB_S1	rs1077835	15	58723426	A	G	0.781424	-0.126088	0.00362032	1e-200	196112	0.0058152	0.00343018	0.061	220244
HDL-C	ALM	UKB_S2	UKB_S1	rs6078	15	58833993	G	A	0.971542	-0.0494804	0.0089815	6.7e-09	196112	0.0136629	0.00851752	0.1	220244
HDL-C	ALM	UKB_S2	UKB_S1	rs77516617	15	59058720	G	A	0.946803	0.0400886	0.00670545	4.8e-11	196112	0.00316567	0.00635382	0.63	220244
HDL-C	ALM	UKB_S2	UKB_S1	rs7177694	15	63379737	C	T	0.48889	-0.0224248	0.00305535	4.1e-12	196112	-0.0033876	0.00290095	0.17	220244
HDL-C	ALM	UKB_S2	UKB_S1	rs75663391	15	63910433	G	T	0.319118	-0.0179547	0.0032313	5.7e-09	196112	-0.000680469	0.00307093	0.91	220244
HDL-C	ALM	UKB_S2	UKB_S1	rs12928099	16	15150505	C	A	0.703966	-0.0265529	0.00323268	1.5e-16	196112	-0.00286922	0.00310452	0.47	220244
HDL-C	ALM	UKB_S2	UKB_S1	rs17817497	16	53815435	T	C	0.605785	0.0168811	0.00301835	1.9e-08	196112	-0.055249	0.0028967	5.6e-82	220244
HDL-C	ALM	UKB_S2	UKB_S1	rs12448510	16	56684647	A	C	0.596434	0.0248317	0.00300842	6.4e-17	196112	-0.000103037	0.00288095	0.71	220244
HDL-C	ALM	UKB_S2	UKB_S1	rs16962767	16	56873789	T	C	0.902803	0.114199	0.00497674	5.9e-124	196112	-0.00449884	0.00477452	0.35	220244
HDL-C	ALM	UKB_S2	UKB_S1	rs9989419	16	56985139	A	G	0.395103	-0.1491	0.00301751	1e-200	196112	0.00746926	0.00289	0.019	220244
HDL-C	ALM	UKB_S2	UKB_S1	rs545858676	16	57009137	A	C	0.962798	0.112983	0.00944025	4.1e-35	196112	0.0222402	0.00902903	0.011	220244
HDL-C	ALM	UKB_S2	UKB_S1	rs113563886	16	67947158	T	C	0.883733	-0.0621749	0.00462462	1.2e-44	196112	0.00693326	0.00442766	0.1	220244
HDL-C	ALM	UKB_S2	UKB_S1	rs141859350	16	68138715	G	A	0.962431	0.0737117	0.00792557	5.1e-21	196112	-0.0152929	0.00760894	0.053	220244
HDL-C	ALM	UKB_S2	UKB_S1	rs2925979	16	81534790	T	C	0.300262	-0.0432478	0.00321329	4e-45	196112	0.00561219	0.00309055	0.1	220244
HDL-C	ALM	UKB_S2	UKB_S1	rs11646829	16	88048315	A	C	0.558301	0.0167254	0.00298947	1.9e-09	196112	-0.00679696	0.00285964	0.019	220244
HDL-C	ALM	UKB_S2	UKB_S1	rs71355297	17	568515	C	T	0.770547	0.0197	0.00356231	7.9e-09	196112	-0.00301131	0.00336974	0.38	220244
HDL-C	ALM	UKB_S2	UKB_S1	rs3803800	17	7462969	A	G	0.21234	-0.0238262	0.00366104	1.8e-10	196112	0.00220667	0.00347948	0.54	220244
HDL-C	ALM	UKB_S2	UKB_S1	rs241776	17	26644308	C	T	0.593213	-0.018463	0.00305615	1.7e-09	196112	0.00610017	0.00288597	0.029	220244
HDL-C	ALM	UKB_S2	UKB_S1	rs11658786	17	37815899	G	A	0.333438	-0.0312097	0.00317474	6.4e-26	196112	-0.00271772	0.00300418	0.33	220244
HDL-C	ALM	UKB_S2	UKB_S1	rs72836561	17	41926126	C	T	0.968447	0.189433	0.00856624	1.1e-116	196112	-0.00030803	0.00814404	0.91	220244
HDL-C	ALM	UKB_S2	UKB_S1	rs74456742	17	42191796	G	A	0.962283	-0.049486	0.00812522	7.1e-10	196112	-0.00780456	0.00761198	0.39	220244
HDL-C	ALM	UKB_S2	UKB_S1	rs112001035	17	66823805	G	A	0.93918	0.0587665	0.00640122	3.6e-21	196112	-0.00824197	0.0060522	0.12	220244
HDL-C	ALM	UKB_S2	UKB_S1	rs4580257	17	76403028	T	G	0.390322	-0.0313656	0.00308026	8.6e-27	196112	0.00561286	0.00291112	0.13	220244
HDL-C	ALM	UKB_S2	UKB_S1	rs8083730	18	293519	G	A	0.91626	-0.0334666	0.00541746	8.9e-09	196112	-0.00421037	0.00511576	0.35	220244
HDL-C	ALM	UKB_S2	UKB_S1	rs2236707	18	21114997	C	T	0.537294	-0.0168904	0.00302026	1.7e-09	196112	0.0139098	0.0028589	3.3e-07	220244
HDL-C	ALM	UKB_S2	UKB_S1	rs77960347	18	47109955	A	G	0.986839	-0.299615	0.0131535	7.4e-126	196112	0.0139247	0.0123936	0.34	220244
HDL-C	ALM	UKB_S2	UKB_S1	rs4939883	18	47167214	T	C	0.180252	-0.0839481	0.003904	7.8e-111	196112	-0.00284885	0.00369485	0.37	220244
HDL-C	ALM	UKB_S2	UKB_S1	rs2298624	18	47429022	C	T	0.867028	-0.0363195	0.0044127	4.1e-17	196112	-0.00968249	0.00419051	0.015	220244
HDL-C	ALM	UKB_S2	UKB_S1	rs59712343	19	2706614	G	A	0.795946	-0.0211082	0.00372735	1.3e-08	196112	0.00267167	0.0035303	0.52	220244
HDL-C	ALM	UKB_S2	UKB_S1	rs2289863	19	4028783	C	T	0.248724	0.019713	0.00348329	2.2e-08	196112	-0.000776208	0.0032998	0.82	220244
HDL-C	ALM	UKB_S2	UKB_S1	rs4804414	19	7223785	C	T	0.572699	0.0141168	0.0030292	3.1e-08	196112	0.00929678	0.00286444	0.00066	220244
HDL-C	ALM	UKB_S2	UKB_S1	rs35137994	19	8429066	C	T	0.944105	-0.0523313	0.00652752	3.7e-16	196112	0.00148071	0.00615772	0.92	220244
HDL-C	ALM	UKB_S2	UKB_S1	rs116843064	19	8429323	G	A	0.980962	-0.203504	0.0109522	3.3e-84	196112	0.00186847	0.0102568	0.82	220244
HDL-C	ALM	UKB_S2	UKB_S1	rs66466742	19	11336444	C	T	0.965298	0.0982392	0.00820042	1.9e-35	196112	0.00842811	0.007703	0.19	220244
HDL-C	ALM	UKB_S2	UKB_S1	rs429358	19	45411941	T	C	0.843974	0.0764075	0.00413537	2e-85	196112	0.0100364	0.00392957	0.012	220244
HDL-C	ALM	UKB_S2	UKB_S1	rs144311893	19	45423944	C	T	0.978326	-0.0769071	0.0106282	4.9e-15	196112	0.00368498	0.00991619	0.64	220244
HDL-C	ALM	UKB_S2	UKB_S1	rs34863090	19	46385540	G	A	0.818783	0.0212017	0.00389699	7.5e-10	196112	-0.00882472	0.00368262	0.017	220244
HDL-C	ALM	UKB_S2	UKB_S1	rs367070	19	54800500	A	G	0.774859	-0.0486947	0.00359877	2.6e-46	196112	-0.00315111	0.00339715	0.48	220244
HDL-C	ALM	UKB_S2	UKB_S1	rs1132274	20	17596155	C	A	0.846139	0.0293724	0.00414846	3.4e-11	196112	0.00230222	0.00391447	0.42	220244
HDL-C	ALM	UKB_S2	UKB_S1	rs3736802	20	33604042	T	C	0.48522	-0.0172232	0.00300039	1.8e-09	196112	0.0119805	0.00283755	9.1e-05	220244
HDL-C	ALM	UKB_S2	UKB_S1	rs150224153	20	43008981	C	T	0.970203	0.0964267	0.00903063	1.9e-31	196112	-0.00652865	0.00851425	0.28	220244
HDL-C	ALM	UKB_S2	UKB_S1	rs6073958	20	44551855	T	C	0.800475	0.0724788	0.00375835	1e-90	196112	0.00555503	0.00355077	0.094	220244
HDL-C	ALM	UKB_S2	UKB_S1	rs4239651	20	46340596	T	C	0.205546	-0.029652	0.00370805	1.9e-17	196112	-0.00119941	0.00350169	0.57	220244
HDL-C	ALM	UKB_S2	UKB_S1	rs8126001	20	62711459	C	T	0.509636	-0.0174066	0.00301136	2.6e-09	196112	-0.00914605	0.00284759	0.003	220244
HDL-C	ALM	UKB_S2	UKB_S1	rs235314	21	46271452	C	T	0.467815	0.0163205	0.00301698	1.3e-08	196112	-0.00678746	0.00285648	0.013	220244
HDL-C	ALM	UKB_S2	UKB_S1	rs5753174	22	30897863	C	T	0.755597	0.0208243	0.0035519	1.8e-10	196112	0.00357318	0.00336162	0.3	220244
HDL-C	ALM	UKB_S2	UKB_S1	rs84473	22	38557326	T	C	0.532806	-0.0171674	0.00301605	2.1e-09	196112	-0.00358117	0.00285627	0.35	220244
HDL-C	ALM	UKB_S2	UKB_S1	rs6001190	22	39073811	T	C	0.721402	0.0268505	0.00337921	8.5e-17	196112	-0.00527021	0.00319681	0.091	220244
LDL-C	ALM	GLGC	UKB	rs1123571	1	2326009	A	G	0.473	-0.0111135	0.00169327	5.26e-11	808038	-0.0037	0.002	0.06377	440502
LDL-C	ALM	GLGC	UKB	rs75907879	1	16170903	T	C	0.121	0.0200726	0.0026267	2.14e-14	807978	0.0008	0.003	0.7926	440502
LDL-C	ALM	GLGC	UKB	rs1136348	1	16661427	T	C	0.154	-0.0133317	0.00234493	1.31e-08	841624	-0.0011	0.0027	0.6789	440502
LDL-C	ALM	GLGC	UKB	rs1316327	1	18802387	G	A	0.368	0.0106758	0.00169562	3.05e-10	841818	-0.0005	0.0021	0.8172	440502
LDL-C	ALM	GLGC	UKB	rs1198433	1	23756695	A	G	0.134	-0.0151056	0.00239286	2.74e-10	840017	0.0071	0.0029	0.01405	440502
LDL-C	ALM	GLGC	UKB	rs10903129	1	25768937	A	G	0.458	-0.0246873	0.00163621	1.94e-51	842628	-0.0001	0.002	0.9512	440502
LDL-C	ALM	GLGC	UKB	rs79778025	1	26449337	G	A	0.176	-0.0164675	0.00243427	1.33e-11	683721	0.0157	0.0026	1.455e-09	440502
LDL-C	ALM	GLGC	UKB	rs79598313	1	27284913	T	C	0.0237	0.0744943	0.00527652	2.94e-45	841706	0.0184	0.0066	0.005439	440502
LDL-C	ALM	GLGC	UKB	rs17853159	1	45810865	A	G	0.0762	-0.0233517	0.00307403	3.04e-14	842624	-0.009	0.0037	0.01438	440502
LDL-C	ALM	GLGC	UKB	rs145885630	1	51837679	T	C	0.012	-0.0512657	0.00940417	5e-08	598933	0.002	0.011	0.8537	440502
LDL-C	ALM	GLGC	UKB	rs57428252	1	55434931	T	G	0.0871	-0.0242809	0.00287445	2.99e-17	839696	-0.0051	0.0034	0.1392	440502
LDL-C	ALM	GLGC	UKB	rs12732125	1	55470153	T	C	0.0182	-0.206366	0.00635354	1e-200	836591	0.0013	0.0071	0.8539	440502
LDL-C	ALM	GLGC	UKB	rs536607133	1	55491956	A	C	0.116	0.0382258	0.00289613	8.9e-40	706080	-0.0015	0.003	0.604	440502
LDL-C	ALM	GLGC	UKB	rs41294821	1	55513183	T	C	0.0195	-0.0345775	0.00610164	1.45e-08	838672	0.0012	0.0068	0.8571	440502
LDL-C	ALM	GLGC	UKB	rs2479413	1	55518682	T	C	0.352	-0.0489246	0.00184859	2.39e-154	783465	-0.001	0.0022	0.6515	440502
LDL-C	ALM	GLGC	UKB	rs11206517	1	55526428	G	T	0.0393	0.0811491	0.00429602	1.4e-79	842599	-0.0004	0.0056	0.9496	440502
LDL-C	ALM	GLGC	UKB	rs12086676	1	55738663	T	C	0.174	-0.0265241	0.00217495	3.29e-34	842632	0.0009	0.0027	0.7467	440502
LDL-C	ALM	GLGC	UKB	rs6588577	1	56322645	A	C	0.0669	-0.0241886	0.0033035	2.44e-13	832820	-0.0076	0.0041	0.06161	440502
LDL-C	ALM	GLGC	UKB	rs17121845	1	61703045	A	G	0.0717	-0.0191864	0.00318294	1.66e-09	842619	0.0083	0.0039	0.0353	440502
LDL-C	ALM	GLGC	UKB	rs598253	1	62911341	C	T	0.33	-0.0386729	0.00179097	2.08e-103	835458	-0.0036	0.0021	0.08884	440502
LDL-C	ALM	GLGC	UKB	rs7515577	1	93009438	C	A	0.207	-0.0251741	0.0020404	5.67e-35	842629	-0.0037	0.0025	0.1342	440502
LDL-C	ALM	GLGC	UKB	rs55924375	1	107566690	A	C	0.337	0.0121339	0.00173273	2.51e-12	842618	0.0092	0.0021	1.159e-05	440502
LDL-C	ALM	GLGC	UKB	rs4970829	1	109757295	A	G	0.0716	-0.11002	0.00317818	1e-200	842567	0.0182	0.0039	2.625e-06	440502
LDL-C	ALM	GLGC	UKB	rs6670347	1	109815368	C	T	0.0397	-0.114964	0.00418379	3.18e-166	842553	0.0118	0.005	0.01886	440502
LDL-C	ALM	GLGC	UKB	rs17036094	1	109834940	C	A	0.0114	-0.12078	0.00759848	6.83e-57	839065	-0.0156	0.009	0.08471	440502
LDL-C	ALM	GLGC	UKB	rs10858093	1	109949756	T	C	0.0234	0.0500545	0.0061159	2.74e-16	830998	-0.0067	0.0057	0.2421	440502
LDL-C	ALM	GLGC	UKB	rs41279736	1	110043057	G	A	0.0287	0.0317272	0.00559031	1.38e-08	820970	-0.0029	0.006	0.634	440502
LDL-C	ALM	GLGC	UKB	rs115458560	1	110061974	C	T	0.0141	-0.0465888	0.00742392	3.49e-10	835480	0.0123	0.0074	0.09616	440502
LDL-C	ALM	GLGC	UKB	rs116276872	1	110068291	T	C	0.0188	-0.0547903	0.00646155	2.26e-17	834362	0.002	0.0068	0.7667	440502
LDL-C	ALM	GLGC	UKB	rs267733	1	150958836	G	A	0.153	-0.0193103	0.00225432	1.07e-17	841666	0.0042	0.0027	0.1194	440502
LDL-C	ALM	GLGC	UKB	rs4390169	1	155106054	A	G	0.487	0.0125567	0.00163311	1.48e-14	841825	-0.0077	0.002	0.0001083	440502
LDL-C	ALM	GLGC	UKB	rs6682862	1	177938437	A	G	0.162	-0.0144936	0.00223146	8.3e-11	842631	0.0163	0.0027	1.378e-09	440502
LDL-C	ALM	GLGC	UKB	rs1689801	1	182165484	A	G	0.322	0.0147935	0.00174819	2.62e-17	841811	0.0029	0.0021	0.1732	440502
LDL-C	ALM	GLGC	UKB	rs2296288	1	183072590	T	C	0.442	-0.0111913	0.00166042	1.58e-11	841797	0.0123	0.002	1.003e-09	440502
LDL-C	ALM	GLGC	UKB	rs2642438	1	220970028	A	G	0.293	-0.0254484	0.00180491	3.82e-45	829403	0.009	0.0022	3.684e-05	440502
LDL-C	ALM	GLGC	UKB	rs10910476	1	234734956	C	T	0.459	-0.00994475	0.00167075	2.64e-09	829325	-0.0003	0.002	0.8663	440502
LDL-C	ALM	GLGC	UKB	rs553427	1	234852760	C	T	0.469	-0.0382805	0.00166868	1.83e-116	839210	0.0012	0.002	0.5575	440502
LDL-C	ALM	GLGC	UKB	rs10910522	1	235011725	A	G	0.433	-0.0110832	0.00168345	4.59e-11	809327	0.0001	0.002	0.9741	440502
LDL-C	ALM	GLGC	UKB	rs3738622	1	235110859	T	G	0.203	-0.0164304	0.00209008	3.81e-15	798096	0.0041	0.0024	0.09004	440502
LDL-C	ALM	GLGC	UKB	rs3820897	2	3642361	T	C	0.198	0.0160617	0.00206453	7.26e-15	826221	-0.0085	0.0026	0.00114	440502
LDL-C	ALM	GLGC	UKB	rs7556983	2	17955255	A	G	0.103	-0.0163995	0.00270038	1.26e-09	841778	0.0016	0.0033	0.6231	440502
LDL-C	ALM	GLGC	UKB	rs11676088	2	21084372	A	G	0.458	0.0127947	0.00168034	2.65e-14	832825	-0.0035	0.002	0.09004	440502
LDL-C	ALM	GLGC	UKB	rs4075673	2	21150787	T	C	0.442	0.058933	0.00165753	1e-200	842323	-0.0017	0.002	0.3857	440502
LDL-C	ALM	GLGC	UKB	rs1712249	2	21385974	T	C	0.249	-0.0716593	0.00189505	1e-200	840009	0.0003	0.0023	0.9047	440502
LDL-C	ALM	GLGC	UKB	rs13403394	2	21942492	T	C	0.0316	-0.0281565	0.00467516	1.72e-09	839341	0.0027	0.0058	0.6413	440502
LDL-C	ALM	GLGC	UKB	rs79440364	2	22001865	T	G	0.0202	-0.0412227	0.00614208	1.93e-11	839126	-0.0043	0.0069	0.5331	440502
LDL-C	ALM	GLGC	UKB	rs1260326	2	27730940	T	C	0.39	0.021156	0.00167483	1.41e-36	840018	-0.0275	0.002	2.241e-41	440502
LDL-C	ALM	GLGC	UKB	rs745763	2	43455654	C	T	0.168	0.0181903	0.00235623	1.16e-14	842316	-0.0011	0.0027	0.6844	440502
LDL-C	ALM	GLGC	UKB	rs56266464	2	44054991	A	G	0.0617	-0.109414	0.00342642	1e-200	842620	0.0071	0.0042	0.09027	440502
LDL-C	ALM	GLGC	UKB	rs140488605	2	44063346	T	C	0.0424	0.0745369	0.00444486	4.1e-63	831941	0.0051	0.0049	0.2933	440502
LDL-C	ALM	GLGC	UKB	rs548088667	2	44087934	T	C	0.0183	0.0763808	0.00764226	1.61e-23	558341	-0.0001	0.0073	0.9942	440502
LDL-C	ALM	GLGC	UKB	rs12712955	2	46166321	A	G	0.5	0.012032	0.00164741	2.8e-13	842632	-0.0023	0.002	0.2581	440502
LDL-C	ALM	GLGC	UKB	rs360804	2	62939397	A	G	0.316	-0.0220517	0.00177875	2.7e-35	841788	-0.0079	0.0022	0.0002778	440502
LDL-C	ALM	GLGC	UKB	rs10193634	2	64933985	C	A	0.391	-0.012354	0.00171688	6.22e-13	829304	-0.0027	0.0021	0.1943	440502
LDL-C	ALM	GLGC	UKB	rs2860450	2	70545888	T	G	0.411	0.0109315	0.00168552	8.84e-11	835641	-0.0075	0.002	0.0002589	440502
LDL-C	ALM	GLGC	UKB	rs2970901	2	88428834	T	G	0.466	0.0112479	0.00166384	1.38e-11	842597	0.004	0.002	0.04635	440502
LDL-C	ALM	GLGC	UKB	rs10185855	2	101642260	G	A	0.359	-0.0136766	0.00169119	6.12e-16	842614	-0.0048	0.0021	0.02166	440502
LDL-C	ALM	GLGC	UKB	rs2465956	2	109065004	C	T	0.195	0.0193021	0.00208998	2.57e-20	842627	0	0.0025	0.9934	440502
LDL-C	ALM	GLGC	UKB	rs150474434	2	118845121	A	G	0.0919	-0.042255	0.00284724	7.99e-50	842548	0.0127	0.0033	0.0001335	440502
LDL-C	ALM	GLGC	UKB	rs17050272	2	121306440	A	G	0.426	-0.0199814	0.00172622	5.5e-31	797825	-0.0065	0.002	0.001316	440502
LDL-C	ALM	GLGC	UKB	rs1375131	2	135954797	C	T	0.341	0.020758	0.00211485	9.67e-23	698625	-0.0054	0.0022	0.01463	440502
LDL-C	ALM	GLGC	UKB	rs10184376	2	158442005	T	C	0.0737	-0.0271297	0.00310033	2.12e-18	842624	0.0027	0.0038	0.467	440502
LDL-C	ALM	GLGC	UKB	rs10184673	2	169827796	G	A	0.409	0.0195289	0.00168475	4.55e-31	842537	0.002	0.002	0.3327	440502
LDL-C	ALM	GLGC	UKB	rs189527671	2	202945407	A	G	0.0228	0.0389224	0.00650123	2.14e-09	679271	-0.0031	0.0061	0.608	440502
LDL-C	ALM	GLGC	UKB	rs10932008	2	204048840	G	A	0.184	-0.0245058	0.00220784	1.26e-28	800744	-0.0017	0.0026	0.495	440502
LDL-C	ALM	GLGC	UKB	rs1250258	2	216300185	C	T	0.264	-0.0173809	0.00188894	3.53e-20	841823	-0.0016	0.0023	0.4766	440502
LDL-C	ALM	GLGC	UKB	rs887829	2	234668570	T	C	0.328	-0.0157665	0.00173646	1.09e-19	841265	-0.0004	0.0021	0.8416	440502
LDL-C	ALM	GLGC	UKB	rs1177809	3	12466490	G	A	0.344	-0.0235628	0.00173211	3.82e-42	832755	-0.0016	0.0021	0.4569	440502
LDL-C	ALM	GLGC	UKB	rs6792725	3	24520283	A	G	0.325	0.0159966	0.0018504	5.38e-18	823767	-0.0011	0.0022	0.6299	440502
LDL-C	ALM	GLGC	UKB	rs9824286	3	32516218	A	G	0.072	-0.0346768	0.00321651	4.24e-27	842623	0.0044	0.0038	0.2466	440502
LDL-C	ALM	GLGC	UKB	rs11711421	3	52561779	T	C	0.466	0.010813	0.00165206	5.94e-11	839835	0.0009	0.002	0.6479	440502
LDL-C	ALM	GLGC	UKB	rs71311871	3	58420613	G	A	0.081	-0.0363035	0.00297194	2.57e-34	842628	0.0011	0.0036	0.7696	440502
LDL-C	ALM	GLGC	UKB	rs55921103	3	69810294	G	T	0.364	-0.0110923	0.00175084	2.37e-10	830158	0.0041	0.0021	0.05133	440502
LDL-C	ALM	GLGC	UKB	rs10936349	3	100453859	T	C	0.341	0.0111891	0.00179982	5.07e-10	830209	-0.0006	0.0021	0.7862	440502
LDL-C	ALM	GLGC	UKB	rs3732359	3	119536429	G	A	0.236	0.0139251	0.00192224	4.35e-13	840017	-0.011	0.0024	5.637e-06	440502
LDL-C	ALM	GLGC	UKB	rs12054451	3	122064369	G	T	0.26	0.0150594	0.00186614	7.04e-16	842630	-0.0043	0.0023	0.05892	440502
LDL-C	ALM	GLGC	UKB	rs2175536	3	122533612	A	G	0.326	-0.00988979	0.00180903	4.58e-08	801213	-0.0027	0.0021	0.1944	440502
LDL-C	ALM	GLGC	UKB	rs11708067	3	123065778	G	A	0.22	-0.0108581	0.00195982	3.02e-08	842489	-0.0066	0.0023	0.004758	440502
LDL-C	ALM	GLGC	UKB	rs2011442	3	124959834	C	T	0.34	-0.0131892	0.00176034	6.76e-14	832790	-0.0013	0.0021	0.5289	440502
LDL-C	ALM	GLGC	UKB	rs9862203	3	126058362	A	G	0.241	-0.0133029	0.0019234	4.63e-12	842592	-0.0065	0.0024	0.005545	440502
LDL-C	ALM	GLGC	UKB	rs61289266	3	129281438	T	C	0.11	0.0190564	0.00262365	3.78e-13	842464	0.0035	0.0031	0.2671	440502
LDL-C	ALM	GLGC	UKB	rs78946096	3	132188163	G	A	0.0471	-0.0412973	0.00387575	1.65e-26	831939	0.0061	0.0043	0.1542	440502
LDL-C	ALM	GLGC	UKB	rs4678428	3	135988412	G	A	0.226	-0.0126418	0.00203373	5.1e-10	830172	-0.0098	0.0023	2.383e-05	440502
LDL-C	ALM	GLGC	UKB	rs9653945	3	142660706	A	G	0.344	-0.0113538	0.00171532	3.61e-11	842620	0.0057	0.0021	0.006422	440502
LDL-C	ALM	GLGC	UKB	rs407258	3	155560978	C	T	0.248	0.0117073	0.00190545	8.04e-10	842621	-0.0075	0.0023	0.001076	440502
LDL-C	ALM	GLGC	UKB	rs1584688	3	160267858	C	T	0.449	0.0129744	0.0017073	2.98e-14	830171	-0.0061	0.002	0.002574	440502
LDL-C	ALM	GLGC	UKB	rs56118251	3	171534525	G	A	0.155	0.0154151	0.00223279	5.06e-12	842614	-0.0029	0.0027	0.2898	440502
LDL-C	ALM	GLGC	UKB	rs16861497	3	186731327	T	G	0.395	-0.0098579	0.00167948	4.37e-09	830012	0.0016	0.0021	0.4309	440502
LDL-C	ALM	GLGC	UKB	rs13108218	4	3443931	A	G	0.387	0.0164271	0.00174087	3.87e-21	824484	-0.0115	0.0021	2.726e-08	440502
LDL-C	ALM	GLGC	UKB	rs4234798	4	7219933	T	G	0.393	-0.0099461	0.00167231	2.72e-09	836904	-0.0017	0.0021	0.4119	440502
LDL-C	ALM	GLGC	UKB	rs2702515	4	15046891	T	C	0.357	0.00935793	0.00170648	4.16e-08	841821	0.0027	0.0021	0.1911	440502
LDL-C	ALM	GLGC	UKB	rs112575086	4	54429890	T	C	0.121	-0.0154593	0.00250629	6.91e-10	842629	0.0053	0.0031	0.0922	440502
LDL-C	ALM	GLGC	UKB	rs34707604	4	69491456	C	T	0.242	0.0300612	0.00232653	3.42e-38	741286	-0.0072	0.0024	0.002769	440502
LDL-C	ALM	GLGC	UKB	rs13112099	4	69537733	G	T	0.471	0.0113568	0.00185108	8.5e-10	749697	-0.006	0.002	0.0027	440502
LDL-C	ALM	GLGC	UKB	rs112585713	4	73742418	A	G	0.0156	0.0425195	0.00675212	3.03e-10	838711	-0.0007	0.0083	0.9284	440502
LDL-C	ALM	GLGC	UKB	rs72663045	4	74177397	G	T	0.0194	0.0358485	0.0059786	2.02e-09	842549	-0.0112	0.0071	0.114	440502
LDL-C	ALM	GLGC	UKB	rs79146711	4	74290628	T	C	0.0181	0.0393911	0.00674619	5.25e-09	830374	-0.0042	0.0066	0.5247	440502
LDL-C	ALM	GLGC	UKB	rs342467	4	88052219	T	C	0.401	-0.00963374	0.00167446	8.75e-09	842570	0.0016	0.0021	0.4463	440502
LDL-C	ALM	GLGC	UKB	rs2165670	4	100286085	A	G	0.116	0.0162248	0.00260477	4.7e-10	842622	0.0123	0.0033	0.0002135	440502
LDL-C	ALM	GLGC	UKB	rs28497720	4	100487370	T	C	0.25	-0.0181272	0.00188483	6.75e-22	842631	0.0043	0.0023	0.06367	440502
LDL-C	ALM	GLGC	UKB	rs13107325	4	103188709	T	C	0.0596	-0.022315	0.00336419	3.29e-11	842631	0.0188	0.0038	7.482e-07	440502
LDL-C	ALM	GLGC	UKB	rs17617028	4	106064683	A	G	0.223	0.0145829	0.00195446	8.56e-14	842621	0.0102	0.0025	4.344e-05	440502
LDL-C	ALM	GLGC	UKB	rs7678138	4	120106766	A	G	0.135	-0.0136094	0.00241845	1.83e-08	841809	-0.0098	0.003	0.001164	440502
LDL-C	ALM	GLGC	UKB	rs2085723	4	151206057	G	T	0.342	-0.0105437	0.00172512	9.85e-10	842617	0.0021	0.0021	0.3009	440502
LDL-C	ALM	GLGC	UKB	rs72729610	4	154190965	G	A	0.167	-0.0127422	0.00219052	5.99e-09	842624	0.0021	0.0027	0.4411	440502
LDL-C	ALM	GLGC	UKB	rs793900	4	185253019	T	C	0.408	0.0107502	0.00166363	1.03e-10	839708	0.002	0.002	0.3287	440502
LDL-C	ALM	GLGC	UKB	rs77704739	5	52080909	C	T	0.0361	-0.0488493	0.00440125	1.27e-28	842617	-0.0018	0.005	0.7246	440502
LDL-C	ALM	GLGC	UKB	rs11743303	5	55859952	G	A	0.192	0.011637	0.00205644	1.52e-08	842626	0.0074	0.0025	0.002607	440502
LDL-C	ALM	GLGC	UKB	rs3010277	5	72014400	G	A	0.21	-0.0173033	0.00200805	6.88e-18	842590	0.0063	0.0025	0.01081	440502
LDL-C	ALM	GLGC	UKB	rs4075707	5	74242884	G	T	0.108	0.0208257	0.00263729	2.87e-15	842633	-0.0005	0.0032	0.8706	440502
LDL-C	ALM	GLGC	UKB	rs200145433	5	74348071	C	A	0.0151	0.0524448	0.00851134	7.19e-10	557792	-0.0049	0.0074	0.5088	440502
LDL-C	ALM	GLGC	UKB	rs2112653	5	74562564	C	T	0.441	0.0630539	0.001721	1e-200	828375	-0.0151	0.002	9.946e-14	440502
LDL-C	ALM	GLGC	UKB	rs72768400	5	75046359	T	G	0.0372	-0.0344876	0.00487568	1.51e-12	826781	0.0158	0.0046	0.0006041	440502
LDL-C	ALM	GLGC	UKB	rs13189347	5	122828560	C	A	0.448	-0.016538	0.00165943	2.15e-23	841710	0.0006	0.002	0.7484	440502
LDL-C	ALM	GLGC	UKB	rs11745587	5	131796922	A	G	0.357	0.0167455	0.00171355	1.48e-22	839113	-0.0051	0.0021	0.01569	440502
LDL-C	ALM	GLGC	UKB	rs13161656	5	141916867	C	T	0.108	0.0224598	0.00265533	2.71e-17	841815	-0.0026	0.0032	0.4168	440502
LDL-C	ALM	GLGC	UKB	rs543486395	5	156375335	A	C	0.0236	-0.0421589	0.00757325	2.59e-08	674753	-0.008	0.0076	0.2921	440502
LDL-C	ALM	GLGC	UKB	rs12657266	5	156396003	C	T	0.365	-0.0325582	0.00169486	3.05e-82	839179	0.0033	0.0021	0.1098	440502
LDL-C	ALM	GLGC	UKB	rs13357800	5	156422653	C	T	0.426	-0.00913704	0.00166485	4.06e-08	831903	0.0009	0.002	0.6691	440502
LDL-C	ALM	GLGC	UKB	rs241056	5	176528106	A	G	0.256	-0.0112623	0.00193135	5.5e-09	829084	0.0151	0.0023	8.731e-11	440502
LDL-C	ALM	GLGC	UKB	rs59408219	6	11850754	C	T	0.0742	-0.0182595	0.00314806	6.62e-09	841820	0.0075	0.0037	0.04109	440502
LDL-C	ALM	GLGC	UKB	rs7746081	6	16126934	A	G	0.33	-0.0310815	0.00173739	1.42e-71	841787	-0.006	0.0022	0.006252	440502
LDL-C	ALM	GLGC	UKB	rs113760175	6	22343592	A	G	0.0629	-0.0195627	0.00341893	1.05e-08	831133	-0.0008	0.004	0.8461	440502
LDL-C	ALM	GLGC	UKB	rs3823151	6	25800197	C	A	0.0331	0.0252592	0.00452419	2.36e-08	841822	-0.0026	0.0058	0.655	440502
LDL-C	ALM	GLGC	UKB	rs80215559	6	25918225	C	T	0.0615	-0.0576484	0.0034333	2.84e-63	841527	0.0031	0.0038	0.4097	440502
LDL-C	ALM	GLGC	UKB	rs13214703	6	27941387	C	T	0.073	-0.0318393	0.00326033	1.58e-22	841815	0.0156	0.0035	8.145e-06	440502
LDL-C	ALM	GLGC	UKB	rs1150735	6	30045199	A	G	0.374	0.0135986	0.00183438	1.23e-13	750850	0.0037	0.002	0.0733	440502
LDL-C	ALM	GLGC	UKB	rs17408553	6	31239407	T	G	0.358	0.0168646	0.00177895	2.54e-21	831851	-0.0116	0.0021	3.271e-08	440502
LDL-C	ALM	GLGC	UKB	rs6689	6	32627700	G	A	0.21	0.0413857	0.00229933	1.98e-72	822712	-0.0079	0.0026	0.001892	440502
LDL-C	ALM	GLGC	UKB	rs76967117	6	34603691	A	G	0.12	-0.0249291	0.00250995	3.02e-23	841807	0.051	0.0031	2.858e-59	440502
LDL-C	ALM	GLGC	UKB	rs73405765	6	35120559	G	A	0.0435	0.0223217	0.00397087	1.89e-08	841824	0.0125	0.005	0.01204	440502
LDL-C	ALM	GLGC	UKB	rs6916293	6	37040432	A	C	0.493	0.012335	0.00192884	1.61e-10	656362	-0.0027	0.002	0.1855	440502
LDL-C	ALM	GLGC	UKB	rs2395943	6	42940673	A	G	0.414	0.0137169	0.00165102	9.72e-17	842632	-0.0008	0.002	0.6953	440502
LDL-C	ALM	GLGC	UKB	rs55959984	6	52433894	G	A	0.288	-0.0175061	0.00185143	3.22e-21	838301	0.0052	0.0022	0.0206	440502
LDL-C	ALM	GLGC	UKB	rs4715344	6	52697576	T	C	0.494	-0.0098372	0.00166009	3.11e-09	830207	-0.0025	0.002	0.2101	440502
LDL-C	ALM	GLGC	UKB	rs6458949	6	53508265	T	G	0.259	0.0132399	0.00186619	1.3e-12	842632	0.0057	0.0023	0.01267	440502
LDL-C	ALM	GLGC	UKB	rs9496567	6	100602753	A	G	0.233	-0.018775	0.00194996	6.07e-22	842614	0.0149	0.0023	2.126e-10	440502
LDL-C	ALM	GLGC	UKB	rs240762	6	100985574	C	T	0.406	0.0130764	0.00170102	1.5e-14	828573	-0.012	0.002	3.337e-09	440502
LDL-C	ALM	GLGC	UKB	rs10456852	6	106356046	T	C	0.121	-0.0174701	0.00257686	1.21e-11	842632	0.0015	0.003	0.6152	440502
LDL-C	ALM	GLGC	UKB	rs1556857	6	116325559	C	T	0.399	-0.0154386	0.00166483	1.8e-20	842624	0.0048	0.002	0.01761	440502
LDL-C	ALM	GLGC	UKB	rs72971192	6	127088318	C	T	0.237	-0.0127828	0.00200158	1.7e-10	813539	0.0158	0.0024	3.101e-11	440502
LDL-C	ALM	GLGC	UKB	rs3890746	6	130371055	C	T	0.425	-0.0100909	0.0016486	9.31e-10	842633	0.0203	0.002	8.729e-24	440502
LDL-C	ALM	GLGC	UKB	rs7758845	6	135428537	C	A	0.279	-0.0246142	0.00181941	1.06e-41	842627	-0.0009	0.0022	0.6872	440502
LDL-C	ALM	GLGC	UKB	rs73559431	6	139211726	G	A	0.019	-0.0366573	0.0061939	3.25e-09	813480	0.0005	0.0076	0.9455	440502
LDL-C	ALM	GLGC	UKB	rs62441842	6	139331131	G	A	0.178	0.0211488	0.00217655	2.56e-22	842618	-0.0128	0.0026	1.085e-06	440502
LDL-C	ALM	GLGC	UKB	rs9480534	6	151015562	G	A	0.0903	-0.0180296	0.0028812	3.91e-10	842563	-0.0043	0.0034	0.2077	440502
LDL-C	ALM	GLGC	UKB	rs1871859	6	151898506	T	C	0.134	0.0184367	0.00241163	2.09e-14	842596	-0.0008	0.0031	0.7987	440502
LDL-C	ALM	GLGC	UKB	rs112170089	6	160502019	A	G	0.0164	0.0550129	0.00760999	4.86e-13	705308	-0.0073	0.0073	0.3155	440502
LDL-C	ALM	GLGC	UKB	rs12208357	6	160543148	T	C	0.0694	0.0593462	0.00316784	2.62e-78	842626	-0.0164	0.0039	2.965e-05	440502
LDL-C	ALM	GLGC	UKB	rs146534110	6	160578069	T	G	0.0108	0.0745757	0.00815089	5.73e-20	840465	-0.005	0.0087	0.5666	440502
LDL-C	ALM	GLGC	UKB	rs117733303	6	160922870	G	A	0.0171	0.141976	0.00634571	7.13e-111	841753	0.0047	0.0074	0.5278	440502
LDL-C	ALM	GLGC	UKB	rs118039278	6	160985526	A	G	0.0637	0.111285	0.00338885	1e-200	840055	-0.0064	0.0037	0.08562	440502
LDL-C	ALM	GLGC	UKB	rs12055389	6	161091952	T	C	0.0592	-0.0284206	0.00349987	4.64e-16	842485	-0.0004	0.0045	0.936	440502
LDL-C	ALM	GLGC	UKB	rs10263252	7	1049949	A	G	0.208	-0.0214609	0.00203385	4.98e-26	835854	-0.0004	0.0025	0.8855	440502
LDL-C	ALM	GLGC	UKB	rs28406917	7	21449451	T	C	0.422	0.0120356	0.00165947	4.09e-13	841780	-0.0003	0.002	0.8876	440502
LDL-C	ALM	GLGC	UKB	rs55696093	7	21605973	G	A	0.206	0.0384037	0.00202693	4.7e-80	841792	-0.0017	0.0024	0.4863	440502
LDL-C	ALM	GLGC	UKB	rs4722551	7	25991826	C	T	0.165	0.038473	0.00218596	2.46e-69	841693	-0.0073	0.0027	0.007625	440502
LDL-C	ALM	GLGC	UKB	rs6968895	7	26049480	A	G	0.104	-0.0158544	0.00265848	2.47e-09	841796	-0.0046	0.0033	0.1606	440502
LDL-C	ALM	GLGC	UKB	rs12533280	7	36171953	T	C	0.2	0.015997	0.00206326	8.96e-15	841822	-0.0001	0.0026	0.9623	440502
LDL-C	ALM	GLGC	UKB	rs1122291	7	41748508	T	C	0.245	0.0114308	0.00193532	3.5e-09	836332	-0.0005	0.0023	0.8318	440502
LDL-C	ALM	GLGC	UKB	rs17725246	7	44581986	C	T	0.201	0.0427757	0.00210873	1.74e-91	810539	-0.0028	0.0026	0.2775	440502
LDL-C	ALM	GLGC	UKB	rs112866709	7	44780274	T	C	0.0372	0.0259284	0.00449553	8.04e-09	838483	-0.0073	0.0052	0.1629	440502
LDL-C	ALM	GLGC	UKB	rs42122	7	72841823	A	G	0.161	0.0148516	0.00228058	7.41e-11	842527	0.014	0.0027	1.526e-07	440502
LDL-C	ALM	GLGC	UKB	rs72602237	7	75270811	T	C	0.403	-0.0115631	0.0019365	2.36e-09	670618	0.0137	0.0036	0.0001356	440502
LDL-C	ALM	GLGC	UKB	rs56223611	7	87083157	A	C	0.142	-0.0144801	0.00234893	7.07e-10	839109	0.0039	0.0029	0.181	440502
LDL-C	ALM	GLGC	UKB	rs6967728	7	97915637	A	G	0.182	-0.0160004	0.00219311	2.97e-13	830178	0.0047	0.0026	0.07022	440502
LDL-C	ALM	GLGC	UKB	rs564449	7	100321138	T	G	0.114	0.0270834	0.00258442	1.07e-25	830201	-0.0012	0.0031	0.7139	440502
LDL-C	ALM	GLGC	UKB	rs10248717	7	107056795	G	A	0.31	0.0139868	0.0018233	1.7e-14	830109	-0.0012	0.0022	0.5957	440502
LDL-C	ALM	GLGC	UKB	rs10229853	7	155022821	G	A	0.0873	0.0176328	0.00298145	3.34e-09	842633	-0.0025	0.0039	0.5179	440502
LDL-C	ALM	GLGC	UKB	rs11761517	7	158532706	T	C	0.458	-0.0104122	0.00171188	1.18e-09	805665	0.0013	0.002	0.5295	440502
LDL-C	ALM	GLGC	UKB	rs2928576	8	6600349	T	C	0.327	-0.0116025	0.00174627	3.05e-11	842620	0.0026	0.0021	0.2217	440502
LDL-C	ALM	GLGC	UKB	rs9987289	8	9183358	A	G	0.0916	-0.0574862	0.00281645	1.34e-92	842630	0.004	0.0035	0.2498	440502
LDL-C	ALM	GLGC	UKB	rs6601302	8	9239458	T	G	0.248	0.015456	0.00193505	1.38e-15	834526	0.0084	0.0023	0.0003065	440502
LDL-C	ALM	GLGC	UKB	rs4841638	8	11796023	T	C	0.442	-0.0127844	0.00169783	5.08e-14	836792	-0.0103	0.002	3.008e-07	440502
LDL-C	ALM	GLGC	UKB	rs35246381	8	18272535	C	T	0.221	0.0193434	0.00195248	3.88e-23	842593	0.0039	0.0024	0.1078	440502
LDL-C	ALM	GLGC	UKB	rs900776	8	21918089	C	A	0.167	-0.019488	0.00223711	3.01e-18	836906	-0.0022	0.0026	0.4078	440502
LDL-C	ALM	GLGC	UKB	rs17526980	8	28950309	T	C	0.0298	0.0295658	0.00473706	4.34e-10	841736	0.0037	0.0051	0.4719	440502
LDL-C	ALM	GLGC	UKB	rs117139027	8	29024943	A	G	0.0108	-0.0654347	0.00836812	5.3e-15	692563	0.0037	0.0076	0.6295	440502
LDL-C	ALM	GLGC	UKB	rs9298506	8	55437524	G	A	0.207	0.0245954	0.00201539	2.97e-34	841824	0.0034	0.0025	0.1691	440502
LDL-C	ALM	GLGC	UKB	rs9297994	8	59392324	G	A	0.339	0.0315848	0.00172651	9.24e-75	841712	-0.0003	0.0021	0.8871	440502
LDL-C	ALM	GLGC	UKB	rs112748538	8	74873968	A	G	0.298	-0.0143303	0.00179045	1.21e-15	842619	-0.0012	0.0022	0.5718	440502
LDL-C	ALM	GLGC	UKB	rs2941465	8	76465909	T	C	0.437	-0.00906413	0.00164974	3.92e-08	842633	-0.0005	0.002	0.789	440502
LDL-C	ALM	GLGC	UKB	rs400824	8	81357702	T	C	0.288	0.0124633	0.00183793	1.19e-11	842608	-0.0078	0.0022	0.0003842	440502
LDL-C	ALM	GLGC	UKB	rs2737252	8	116663898	A	G	0.276	-0.0220378	0.00182553	1.48e-33	842630	-0.0149	0.0022	2.591e-11	440502
LDL-C	ALM	GLGC	UKB	rs2954017	8	126476873	T	C	0.472	0.050553	0.00165555	1e-200	832014	-0.0134	0.002	2.759e-11	440502
LDL-C	ALM	GLGC	UKB	rs75164422	8	126507098	A	G	0.0302	-0.034376	0.0047487	4.52e-13	841793	0.0024	0.006	0.6868	440502
LDL-C	ALM	GLGC	UKB	rs11787335	8	145044104	T	C	0.353	0.0238304	0.00173881	9.48e-43	833060	-0.0106	0.0021	4.098e-07	440502
LDL-C	ALM	GLGC	UKB	rs3780181	9	2640759	G	A	0.0708	-0.0347918	0.00324511	8.09e-27	842546	0.0063	0.004	0.1191	440502
LDL-C	ALM	GLGC	UKB	rs28498684	9	16900695	A	G	0.41	0.0125232	0.00167091	6.64e-14	830210	-0.001	0.0021	0.6323	440502
LDL-C	ALM	GLGC	UKB	rs12551960	9	19267440	T	C	0.0794	0.0333328	0.00314515	3.04e-26	842612	-0.0055	0.0038	0.1404	440502
LDL-C	ALM	GLGC	UKB	rs10757273	9	22090301	A	C	0.442	-0.0161003	0.00189748	2.16e-17	692160	0.0005	0.002	0.8114	440502
LDL-C	ALM	GLGC	UKB	rs10814052	9	33853571	A	C	0.162	0.0121709	0.00223167	4.93e-08	841816	-0.0052	0.0027	0.05062	440502
LDL-C	ALM	GLGC	UKB	rs7864568	9	78212428	A	G	0.321	-0.0155363	0.00186321	7.53e-17	804264	0.0015	0.0022	0.4997	440502
LDL-C	ALM	GLGC	UKB	rs7046887	9	78736048	T	C	0.464	0.013191	0.00164661	1.14e-15	842599	-0.0039	0.002	0.05317	440502
LDL-C	ALM	GLGC	UKB	rs9410207	9	91404799	C	T	0.066	-0.0209895	0.00333889	3.25e-10	838287	0.0025	0.0041	0.5456	440502
LDL-C	ALM	GLGC	UKB	rs1571536	9	92215638	T	C	0.485	0.00900151	0.0016427	4.26e-08	841736	-0.0018	0.002	0.3768	440502
LDL-C	ALM	GLGC	UKB	rs2297400	9	107599481	C	T	0.125	0.0156217	0.00252459	6.1e-10	842012	0	0.003	0.9869	440502
LDL-C	ALM	GLGC	UKB	rs2740488	9	107661742	C	A	0.26	-0.0212446	0.0018702	6.65e-30	842019	0.0033	0.0023	0.1458	440502
LDL-C	ALM	GLGC	UKB	rs56294298	9	117133524	A	G	0.0834	-0.0185192	0.00313626	3.53e-09	839902	0.0028	0.0036	0.4451	440502
LDL-C	ALM	GLGC	UKB	rs10818580	9	124415022	A	G	0.263	0.011009	0.00189063	5.78e-09	837412	0.0035	0.0023	0.123	440502
LDL-C	ALM	GLGC	UKB	rs13289095	9	131466489	T	G	0.134	-0.028169	0.00247968	6.62e-30	825981	0.0003	0.0028	0.9285	440502
LDL-C	ALM	GLGC	UKB	rs2519093	9	136141870	T	C	0.189	0.0734736	0.00205785	1e-200	841807	-0.0018	0.0026	0.4842	440502
LDL-C	ALM	GLGC	UKB	rs41307428	9	136336804	T	C	0.0348	-0.0328514	0.00450455	3.03e-13	834877	0.0026	0.0075	0.7261	440502
LDL-C	ALM	GLGC	UKB	rs4842131	9	139092679	T	C	0.436	0.0112144	0.00172185	7.37e-11	817247	0.0059	0.002	0.003993	440502
LDL-C	ALM	GLGC	UKB	rs66477686	9	139372224	C	T	0.267	-0.0148032	0.00184402	9.93e-16	836905	0.0093	0.0022	3.331e-05	440502
LDL-C	ALM	GLGC	UKB	rs7903137	10	17259567	T	C	0.417	0.0174121	0.00168582	5.23e-25	812533	0.0014	0.002	0.4993	440502
LDL-C	ALM	GLGC	UKB	rs1031101	10	54533360	G	A	0.142	0.0130442	0.00232974	2.16e-08	842633	-0.0058	0.0029	0.0418	440502
LDL-C	ALM	GLGC	UKB	rs10761750	10	65128619	A	G	0.488	0.0148955	0.00164715	1.52e-19	842629	-0.001	0.002	0.6226	440502
LDL-C	ALM	GLGC	UKB	rs17476364	10	71094504	C	T	0.0937	-0.0250341	0.00280977	5.12e-19	842504	-0.0039	0.0032	0.2315	440502
LDL-C	ALM	GLGC	UKB	rs58450353	10	74649928	T	C	0.0482	-0.0227049	0.00380317	2.37e-09	842630	-0.0021	0.0047	0.6562	440502
LDL-C	ALM	GLGC	UKB	rs1870140	10	82246749	A	G	0.159	-0.0127029	0.00226784	2.13e-08	837338	0.0052	0.0028	0.06297	440502
LDL-C	ALM	GLGC	UKB	rs2068888	10	94839642	A	G	0.452	-0.0153684	0.00164813	1.11e-20	831567	0.0047	0.002	0.01982	440502
LDL-C	ALM	GLGC	UKB	rs61886346	10	96101364	T	C	0.059	-0.0220284	0.00349603	2.96e-10	841786	0.0252	0.0041	6.606e-10	440502
LDL-C	ALM	GLGC	UKB	rs603424	10	102075479	A	G	0.169	0.0142356	0.00223825	2.02e-10	834113	0.0039	0.0027	0.1384	440502
LDL-C	ALM	GLGC	UKB	rs78531123	10	104082953	A	G	0.0576	0.0196715	0.00353052	2.52e-08	812820	-0.0127	0.004	0.001524	440502
LDL-C	ALM	GLGC	UKB	rs2792751	10	113940329	T	C	0.285	0.0232414	0.00179441	2.29e-38	841824	-0.0109	0.0022	1.121e-06	440502
LDL-C	ALM	GLGC	UKB	rs17672352	10	114028480	T	C	0.179	-0.0194473	0.0021336	7.88e-20	841811	0.0071	0.0026	0.006337	440502
LDL-C	ALM	GLGC	UKB	rs4751995	10	118397884	A	G	0.47	-0.0159387	0.00163776	2.2e-22	839148	-0.0001	0.002	0.9456	440502
LDL-C	ALM	GLGC	UKB	rs9423289	10	124704695	C	T	0.423	-0.0219931	0.00166027	4.71e-40	837481	-0.0008	0.002	0.6958	440502
LDL-C	ALM	GLGC	UKB	rs151191319	11	1081287	A	G	0.0338	-0.0317474	0.00453104	2.44e-12	841080	0.0013	0.0057	0.8144	440502
LDL-C	ALM	GLGC	UKB	rs11038642	11	5690003	T	C	0.133	0.0159456	0.00239695	2.88e-11	841812	-0.0063	0.0029	0.02783	440502
LDL-C	ALM	GLGC	UKB	rs11601507	11	5701074	A	C	0.07	0.0404129	0.00317615	4.36e-37	841664	-0.0119	0.0039	0.002334	440502
LDL-C	ALM	GLGC	UKB	rs10832956	11	18645668	T	C	0.279	-0.0211529	0.00182597	4.94e-31	839210	0.0152	0.0023	3.081e-11	440502
LDL-C	ALM	GLGC	UKB	rs61882680	11	46370636	T	C	0.0295	-0.0293744	0.00492768	2.51e-09	842616	-0.0032	0.0057	0.5737	440502
LDL-C	ALM	GLGC	UKB	rs174546	11	61569830	T	C	0.347	-0.0436672	0.00171649	9.15e-143	841824	-0.0107	0.0021	3.713e-07	440502
LDL-C	ALM	GLGC	UKB	rs148623923	11	61674298	A	G	0.0126	0.0434465	0.00783901	2.98e-08	831737	-0.0038	0.0096	0.6945	440502
LDL-C	ALM	GLGC	UKB	rs72916323	11	63697383	A	G	0.0784	-0.019511	0.00317279	7.77e-10	831132	-0.0028	0.0038	0.4528	440502
LDL-C	ALM	GLGC	UKB	rs489574	11	65542739	A	G	0.34	0.0127972	0.00172304	1.11e-13	841814	-0.0053	0.0021	0.01158	440502
LDL-C	ALM	GLGC	UKB	rs77860716	11	95456770	G	A	0.0484	0.0225834	0.00405209	2.5e-08	839905	0.0035	0.0044	0.419	440502
LDL-C	ALM	GLGC	UKB	rs61905084	11	116610294	C	T	0.19	-0.0181927	0.0020907	3.27e-18	841812	-0.0018	0.0026	0.4912	440502
LDL-C	ALM	GLGC	UKB	rs3741298	11	116657561	C	T	0.203	0.0300571	0.0020509	1.24e-48	829403	-0.005	0.0025	0.04906	440502
LDL-C	ALM	GLGC	UKB	rs12289253	11	118405068	G	A	0.142	0.0185101	0.00240422	1.37e-14	837445	-0.0104	0.003	0.0004919	440502
LDL-C	ALM	GLGC	UKB	rs10790519	11	122535408	C	T	0.388	0.0146933	0.00168124	2.34e-18	841820	0.0025	0.0021	0.2346	440502
LDL-C	ALM	GLGC	UKB	rs76970536	11	126250680	A	G	0.0713	0.058869	0.0031369	1.42e-78	841748	0.0082	0.0039	0.034	440502
LDL-C	ALM	GLGC	UKB	rs35882350	12	623129	G	A	0.253	0.0185116	0.00194253	1.58e-21	825346	0.0078	0.0023	0.0006323	440502
LDL-C	ALM	GLGC	UKB	rs76895963	12	4384844	G	T	0.0168	-0.0434953	0.00677398	1.35e-10	835500	0.1388	0.0078	4.871e-71	440502
LDL-C	ALM	GLGC	UKB	rs147654565	12	21029965	A	G	0.0323	-0.0283018	0.00466933	1.35e-09	842584	-0.0119	0.0055	0.02988	440502
LDL-C	ALM	GLGC	UKB	rs12320328	12	25408464	G	A	0.0824	-0.0257293	0.0029879	7.23e-18	842634	0.0021	0.0036	0.5687	440502
LDL-C	ALM	GLGC	UKB	rs11175518	12	40580318	C	T	0.0637	0.0251826	0.00337249	8.2e-14	842619	0.0015	0.004	0.6984	440502
LDL-C	ALM	GLGC	UKB	rs2251024	12	51103633	T	C	0.339	-0.0169979	0.00174984	2.63e-22	837139	-0.0013	0.0021	0.5467	440502
LDL-C	ALM	GLGC	UKB	rs9795910	12	51795623	G	A	0.376	-0.0123083	0.0017379	1.42e-12	830075	-0.003	0.0021	0.1422	440502
LDL-C	ALM	GLGC	UKB	rs2947337	12	53796998	A	G	0.175	0.0131241	0.00216262	1.29e-09	838318	0.0162	0.0026	7.767e-10	440502
LDL-C	ALM	GLGC	UKB	rs11613352	12	57792580	T	C	0.25	-0.0107803	0.00189921	1.38e-08	838831	0.0049	0.0023	0.03579	440502
LDL-C	ALM	GLGC	UKB	rs61754230	12	72179446	T	C	0.0136	0.0420225	0.00727012	7.46e-09	711804	0.0297	0.0072	3.745e-05	440502
LDL-C	ALM	GLGC	UKB	rs11105294	12	89858839	A	G	0.339	0.0123242	0.00175727	2.33e-12	830192	0.0026	0.0021	0.2092	440502
LDL-C	ALM	GLGC	UKB	rs4760388	12	92802078	T	C	0.478	-0.00997132	0.00164957	1.5e-09	829037	-0.0015	0.002	0.4624	440502
LDL-C	ALM	GLGC	UKB	rs7955221	12	100850750	C	A	0.453	-0.011502	0.00169065	1.02e-11	829349	-0.0044	0.002	0.03042	440502
LDL-C	ALM	GLGC	UKB	rs978458	12	102802239	T	C	0.264	0.0125053	0.00186977	2.26e-11	841809	0.0103	0.0023	6.42e-06	440502
LDL-C	ALM	GLGC	UKB	rs10778212	12	103455560	A	G	0.49	-0.0093029	0.00167276	2.68e-08	829382	-0.0042	0.002	0.03703	440502
LDL-C	ALM	GLGC	UKB	rs1663564	12	105546172	G	A	0.0901	0.0177749	0.00289586	8.35e-10	832957	0.0034	0.0034	0.318	440502
LDL-C	ALM	GLGC	UKB	rs11114053	12	109168515	T	C	0.306	0.014179	0.00179187	2.51e-15	841731	-0.0059	0.0022	0.007143	440502
LDL-C	ALM	GLGC	UKB	rs3184504	12	111884608	T	C	0.468	-0.0252589	0.00164729	4.56e-53	841824	-0.0175	0.002	1.89e-18	440502
LDL-C	ALM	GLGC	UKB	rs1169288	12	121416650	C	A	0.326	0.0354218	0.00175362	9.94e-91	841612	-0.0008	0.0022	0.7146	440502
LDL-C	ALM	GLGC	UKB	rs2247139	12	122380274	A	G	0.136	0.014154	0.00238946	3.15e-09	841815	0.0163	0.003	7.946e-08	440502
LDL-C	ALM	GLGC	UKB	rs61953589	12	124576918	A	G	0.241	-0.0109416	0.00193683	1.61e-08	837379	0.0047	0.0024	0.04359	440502
LDL-C	ALM	GLGC	UKB	rs11057840	12	125316055	C	A	0.138	0.0208345	0.00237168	1.57e-18	835077	-0.0022	0.0029	0.4581	440502
LDL-C	ALM	GLGC	UKB	rs77502095	12	133119022	A	G	0.141	0.0160538	0.0024867	1.08e-10	713371	-0.003	0.0029	0.297	440502
LDL-C	ALM	GLGC	UKB	rs7327867	13	32968591	G	A	0.474	0.0192627	0.00165184	2.01e-31	835703	0.0006	0.002	0.7472	440502
LDL-C	ALM	GLGC	UKB	rs207637	13	33085469	G	T	0.385	0.0106714	0.00169526	3.08e-10	832806	0.001	0.0021	0.6279	440502
LDL-C	ALM	GLGC	UKB	rs17532301	13	41609047	A	G	0.0679	-0.0181759	0.00327396	2.83e-08	842595	-0.0142	0.0038	0.0002016	440502
LDL-C	ALM	GLGC	UKB	rs9805560	13	50076079	G	A	0.465	0.0109092	0.0016504	3.84e-11	835654	-0.0014	0.002	0.5029	440502
LDL-C	ALM	GLGC	UKB	rs1885854	13	52313195	T	C	0.168	0.0120198	0.00219274	4.21e-08	842628	0.0003	0.0027	0.8985	440502
LDL-C	ALM	GLGC	UKB	rs9524538	13	95218192	A	G	0.235	0.0174327	0.00192552	1.38e-19	838265	0.0021	0.0023	0.3582	440502
LDL-C	ALM	GLGC	UKB	rs9515199	13	111033704	C	T	0.387	-0.0139335	0.00167191	7.82e-17	839799	0.0085	0.0021	4.208e-05	440502
LDL-C	ALM	GLGC	UKB	rs6602909	13	114551993	C	T	0.332	0.0161904	0.0018	2.37e-19	805198	-0.0041	0.0021	0.05673	440502
LDL-C	ALM	GLGC	UKB	rs12016920	13	114639025	C	T	0.192	-0.0168089	0.00214556	4.72e-15	829436	0.0017	0.0025	0.5154	440502
LDL-C	ALM	GLGC	UKB	rs11621792	14	24871926	T	C	0.448	0.0207703	0.00168904	9.39e-35	826464	-0.0048	0.002	0.01911	440502
LDL-C	ALM	GLGC	UKB	rs11846704	14	35186694	T	C	0.267	-0.0123206	0.00184495	2.42e-11	842549	-0.003	0.0023	0.1885	440502
LDL-C	ALM	GLGC	UKB	rs12878001	14	64239629	G	T	0.162	0.0133981	0.00223219	1.95e-09	837279	0.0076	0.0027	0.005521	440502
LDL-C	ALM	GLGC	UKB	rs11620731	14	70817141	T	C	0.147	-0.0249009	0.00232814	1.07e-26	837502	-0.0058	0.0029	0.04232	440502
LDL-C	ALM	GLGC	UKB	rs13379043	14	74250126	C	T	0.268	-0.016173	0.00184719	2.03e-18	834094	0.0025	0.0023	0.2693	440502
LDL-C	ALM	GLGC	UKB	rs11159099	14	75235397	G	A	0.461	-0.00950962	0.00166729	1.17e-08	834891	-0.008	0.002	6.469e-05	440502
LDL-C	ALM	GLGC	UKB	rs35802157	14	90066634	T	C	0.378	0.0109961	0.00170439	1.11e-10	832591	-0.0026	0.0021	0.207	440502
LDL-C	ALM	GLGC	UKB	rs72706230	14	94827653	A	C	0.0433	0.0437024	0.00413007	3.63e-26	839052	0.0048	0.0045	0.2777	440502
LDL-C	ALM	GLGC	UKB	rs28929474	14	94844947	T	C	0.0169	0.0652865	0.00625319	1.62e-25	840837	0.044	0.0072	1.067e-09	440502
LDL-C	ALM	GLGC	UKB	rs34748066	15	49472707	G	A	0.355	-0.014105	0.00174001	5.22e-16	830210	-0.0043	0.0021	0.04176	440502
LDL-C	ALM	GLGC	UKB	rs79391862	15	53739426	C	A	0.0231	-0.0646289	0.00603927	1e-26	833998	-0.0098	0.0088	0.2609	440502
LDL-C	ALM	GLGC	UKB	rs72749499	15	57295579	G	A	0.0694	0.0253395	0.00333399	2.95e-14	842618	0.01	0.0039	0.01002	440502
LDL-C	ALM	GLGC	UKB	rs11635502	15	63771730	A	G	0.306	0.0126574	0.00179194	1.62e-12	842632	-0.0027	0.0022	0.2201	440502
LDL-C	ALM	GLGC	UKB	rs11638576	15	75260387	A	G	0.396	0.0145632	0.00175695	1.14e-16	825292	-0.0001	0.002	0.9423	440502
LDL-C	ALM	GLGC	UKB	rs2458247	15	77281410	G	A	0.444	-0.00955341	0.0016593	8.54e-09	838228	0.0007	0.002	0.7155	440502
LDL-C	ALM	GLGC	UKB	rs8041391	15	89102448	T	C	0.154	0.0147124	0.00237373	5.72e-10	836905	-0.0041	0.0028	0.1453	440502
LDL-C	ALM	GLGC	UKB	rs756559	15	101907189	G	A	0.31	-0.0107809	0.00176191	9.42e-10	838309	-0.0015	0.0022	0.5001	440502
LDL-C	ALM	GLGC	UKB	rs12445804	16	11706100	A	G	0.077	0.0290581	0.00316767	4.59e-20	834346	0.0045	0.0038	0.2378	440502
LDL-C	ALM	GLGC	UKB	rs3198697	16	15129940	T	C	0.42	0.0101343	0.00167311	1.39e-09	826071	0.008	0.002	8.008e-05	440502
LDL-C	ALM	GLGC	UKB	rs72772038	16	15859192	C	T	0.146	-0.0128834	0.00230495	2.28e-08	841786	0.007	0.0028	0.01299	440502
LDL-C	ALM	GLGC	UKB	rs7184567	16	31021078	T	C	0.375	0.0112231	0.00171684	6.27e-11	829378	0.0059	0.0021	0.004308	440502
LDL-C	ALM	GLGC	UKB	rs247617	16	56990716	A	C	0.319	-0.0345992	0.00174742	2.97e-87	841805	-0.0081	0.0021	0.0001584	440502
LDL-C	ALM	GLGC	UKB	rs71393953	16	67638644	G	T	0.305	-0.0137045	0.00249722	4.07e-08	589215	0.0073	0.0022	0.0009993	440502
LDL-C	ALM	GLGC	UKB	rs181501802	16	70067440	A	G	0.0578	0.0275696	0.00375901	2.23e-13	835940	0.0004	0.0042	0.9218	440502
LDL-C	ALM	GLGC	UKB	rs2000999	16	72108093	A	G	0.193	0.0535473	0.00205274	5.29e-150	842634	0.0124	0.0026	1.337e-06	440502
LDL-C	ALM	GLGC	UKB	rs7202323	16	72217113	G	T	0.227	-0.0208667	0.00196825	2.93e-26	842622	-0.0064	0.0024	0.007418	440502
LDL-C	ALM	GLGC	UKB	rs7404072	16	73096750	C	T	0.289	-0.0105599	0.00183399	8.52e-09	828487	0.0142	0.0022	1.997e-10	440502
LDL-C	ALM	GLGC	UKB	rs1121985	16	79363079	A	C	0.368	-0.0110476	0.00173061	1.73e-10	830211	0.003	0.0021	0.1461	440502
LDL-C	ALM	GLGC	UKB	rs67890964	16	83979317	C	T	0.385	-0.0188852	0.00176106	7.87e-27	813322	0.0011	0.0021	0.599	440502
LDL-C	ALM	GLGC	UKB	rs56292801	16	88535341	A	G	0.26	-0.0131755	0.00194232	1.17e-11	813642	0.0044	0.0023	0.05233	440502
LDL-C	ALM	GLGC	UKB	rs12448159	16	88574438	T	C	0.0389	0.0277268	0.00430896	1.24e-10	826150	0.0152	0.0051	0.002723	440502
LDL-C	ALM	GLGC	UKB	rs216218	17	2145329	A	G	0.36	-0.010139	0.00170389	2.67e-09	841824	0.0112	0.0021	8.694e-08	440502
LDL-C	ALM	GLGC	UKB	rs34460487	17	4685228	A	G	0.331	0.0153228	0.00178293	8.39e-18	829275	-0.0004	0.0021	0.8388	440502
LDL-C	ALM	GLGC	UKB	rs55714927	17	7080316	T	C	0.187	-0.0352417	0.00219692	6.56e-58	800191	0.0033	0.0026	0.1901	440502
LDL-C	ALM	GLGC	UKB	rs150688657	17	7505801	A	G	0.103	0.0211834	0.00274324	1.14e-14	841730	-0.0177	0.0033	8.965e-08	440502
LDL-C	ALM	GLGC	UKB	rs10462024	17	8051639	G	A	0.415	0.0104118	0.00173948	2.16e-09	824484	-0.0019	0.002	0.3552	440502
LDL-C	ALM	GLGC	UKB	rs28811342	17	18125845	C	T	0.2	0.0126134	0.00205471	8.32e-10	841811	-0.0048	0.0026	0.05958	440502
LDL-C	ALM	GLGC	UKB	rs9909417	17	18679442	A	G	0.288	0.0103097	0.00183725	2.01e-08	838528	-0.0007	0.0022	0.7691	440502
LDL-C	ALM	GLGC	UKB	rs704	17	26694861	A	G	0.478	0.0203617	0.00163975	2.1e-35	836905	0.0071	0.002	0.0004069	440502
LDL-C	ALM	GLGC	UKB	rs8070966	17	27196748	T	C	0.156	-0.0165296	0.00227737	3.92e-13	829346	-0.0015	0.0028	0.5993	440502
LDL-C	ALM	GLGC	UKB	rs12945708	17	29398008	T	C	0.303	-0.0190071	0.00195389	2.29e-22	827198	0.0197	0.0022	3.674e-19	440502
LDL-C	ALM	GLGC	UKB	rs640306	17	37067261	T	C	0.347	0.011167	0.00174516	1.57e-10	829331	0.0015	0.0021	0.4852	440502
LDL-C	ALM	GLGC	UKB	rs12943633	17	37970365	T	C	0.0825	-0.0175105	0.00299929	5.28e-09	841825	0.0005	0.0038	0.8935	440502
LDL-C	ALM	GLGC	UKB	rs12942547	17	40527544	G	A	0.427	0.00920121	0.00165615	2.76e-08	838301	0.008	0.002	8.971e-05	440502
LDL-C	ALM	GLGC	UKB	rs72836561	17	41926126	T	C	0.0296	-0.0371865	0.00481977	1.21e-14	836742	0.0015	0.0058	0.7969	440502
LDL-C	ALM	GLGC	UKB	rs11870935	17	45732605	G	A	0.491	0.0248758	0.00164627	1.38e-51	842619	-0.0074	0.002	0.000236	440502
LDL-C	ALM	GLGC	UKB	rs61665404	17	46031320	A	C	0.349	0.012047	0.00172044	2.52e-12	842527	0.0017	0.0021	0.4186	440502
LDL-C	ALM	GLGC	UKB	rs1292061	17	57911230	A	G	0.455	-0.0109799	0.00165397	3.17e-11	840015	0.0037	0.002	0.06557	440502
LDL-C	ALM	GLGC	UKB	rs1801689	17	64210580	C	A	0.0243	0.0945135	0.00516851	1.06e-74	836051	-0.022	0.0058	0.0001699	440502
LDL-C	ALM	GLGC	UKB	rs11079681	17	65089963	T	C	0.495	0.0135153	0.00165364	3.01e-16	826110	-0.0046	0.002	0.023	440502
LDL-C	ALM	GLGC	UKB	rs36059695	17	66900804	T	C	0.0297	0.0373998	0.00509779	2.19e-13	839093	0.011	0.0061	0.06891	440502
LDL-C	ALM	GLGC	UKB	rs77542162	17	67081278	G	A	0.018	0.169014	0.00626031	1.57e-160	837446	0.0239	0.0068	0.0004087	440502
LDL-C	ALM	GLGC	UKB	rs55812797	17	67292725	C	T	0.0381	-0.0432352	0.0045788	3.64e-21	835855	-0.007	0.0044	0.1139	440502
LDL-C	ALM	GLGC	UKB	rs4485425	17	73767437	A	G	0.286	-0.019129	0.00182893	1.33e-25	841761	0.0082	0.0022	0.0002235	440502
LDL-C	ALM	GLGC	UKB	rs11657987	17	76387363	T	G	0.499	0.018322	0.00165998	2.52e-28	829297	0.0022	0.002	0.2695	440502
LDL-C	ALM	GLGC	UKB	rs77960347	18	47109955	G	A	0.0121	0.0639705	0.00740546	5.71e-18	839817	-0.0053	0.0087	0.5477	440502
LDL-C	ALM	GLGC	UKB	rs4939883	18	47167214	T	C	0.175	-0.01618	0.00214553	4.65e-14	841825	-0.0055	0.0026	0.03642	440502
LDL-C	ALM	GLGC	UKB	rs12454507	18	77825981	G	A	0.288	0.0106499	0.00189805	2.01e-08	717662	0.0015	0.0022	0.508	440502
LDL-C	ALM	GLGC	UKB	rs7249170	19	797032	T	C	0.131	0.0145341	0.00255108	1.22e-08	797599	0.0005	0.0031	0.8712	440502
LDL-C	ALM	GLGC	UKB	rs1736177	19	2791624	T	C	0.314	0.0156449	0.0017994	3.48e-18	832691	0.0009	0.0022	0.6888	440502
LDL-C	ALM	GLGC	UKB	rs2288924	19	4498440	C	T	0.397	0.00992067	0.00176574	1.93e-08	808316	0.0002	0.0021	0.929	440502
LDL-C	ALM	GLGC	UKB	rs708686	19	5840619	T	C	0.284	0.0115931	0.00182687	2.21e-10	833398	-0.0052	0.0023	0.02189	440502
LDL-C	ALM	GLGC	UKB	rs62125170	19	7845424	C	A	0.212	-0.0129385	0.001997	9.24e-11	839064	0.0006	0.0024	0.7932	440502
LDL-C	ALM	GLGC	UKB	rs144900553	19	10798974	T	C	0.0136	-0.157835	0.00762517	3.52e-95	836412	0.0062	0.0072	0.3935	440502
LDL-C	ALM	GLGC	UKB	rs2287029	19	10916684	T	C	0.17	-0.0706459	0.00217187	1e-200	842412	0.0128	0.0026	6.628e-07	440502
LDL-C	ALM	GLGC	UKB	rs73502650	19	11183055	G	A	0.0419	0.0432659	0.00409921	4.83e-26	842591	0.0096	0.0046	0.03488	440502
LDL-C	ALM	GLGC	UKB	rs2738445	19	11227070	C	T	0.43	-0.0529756	0.00166568	1e-200	825448	0.0061	0.002	0.003025	440502
LDL-C	ALM	GLGC	UKB	rs7250652	19	11302606	G	A	0.439	0.0250483	0.00167588	1.65e-50	830782	0.001	0.002	0.6077	440502
LDL-C	ALM	GLGC	UKB	rs148948303	19	11517032	T	C	0.0382	-0.0353773	0.00471016	5.87e-14	816847	0.0062	0.005	0.2207	440502
LDL-C	ALM	GLGC	UKB	rs78154133	19	14153138	G	A	0.176	-0.0124628	0.00218463	1.17e-08	828106	-0.0015	0.0026	0.5787	440502
LDL-C	ALM	GLGC	UKB	rs11881955	19	17254508	G	A	0.391	0.012356	0.00191196	1.03e-10	679770	-0.0042	0.0021	0.04198	440502
LDL-C	ALM	GLGC	UKB	rs11668883	19	17527370	G	A	0.197	0.0139453	0.00213163	6.07e-11	827020	-0.0081	0.0027	0.002444	440502
LDL-C	ALM	GLGC	UKB	rs11666808	19	18383506	T	C	0.362	0.0104736	0.00172046	1.15e-09	830784	-0.0028	0.0021	0.1786	440502
LDL-C	ALM	GLGC	UKB	rs58542926	19	19379549	T	C	0.0752	-0.0987628	0.00309447	1e-200	842523	-0.0197	0.0038	2.404e-07	440502
LDL-C	ALM	GLGC	UKB	rs187429064	19	19380513	G	A	0.0109	-0.133848	0.00854232	2.47e-55	804793	0.0049	0.0092	0.594	440502
LDL-C	ALM	GLGC	UKB	rs147770158	19	21576070	G	T	0.0208	-0.0376342	0.00634972	3.09e-09	834949	0.0105	0.0074	0.1559	440502
LDL-C	ALM	GLGC	UKB	rs76738473	19	33870906	C	T	0.0279	-0.0269765	0.00491234	3.98e-08	841746	0.0185	0.0061	0.002258	440502
LDL-C	ALM	GLGC	UKB	rs77504456	19	35695184	C	T	0.49	-0.0124146	0.00202759	9.19e-10	534806	0.0028	0.002	0.1758	440502
LDL-C	ALM	GLGC	UKB	rs4803525	19	38319269	A	G	0.421	0.0104066	0.00166925	4.54e-10	841822	0.0116	0.002	1.19e-08	440502
LDL-C	ALM	GLGC	UKB	rs55997240	19	38743371	T	C	0.197	-0.0113479	0.00207071	4.25e-08	841605	0.0026	0.0025	0.2969	440502
LDL-C	ALM	GLGC	UKB	rs56113850	19	41353107	T	C	0.438	-0.0131627	0.00180829	3.36e-13	760770	-0.0052	0.002	0.0113	440502
LDL-C	ALM	GLGC	UKB	rs4251805	19	44174441	T	C	0.0331	-0.0297533	0.0046146	1.14e-10	842580	-0.0042	0.0056	0.4522	440502
LDL-C	ALM	GLGC	UKB	rs62118205	19	45068587	A	G	0.155	0.0244462	0.00245222	2.08e-23	808788	0.0007	0.0028	0.8157	440502
LDL-C	ALM	GLGC	UKB	rs62119267	19	45134682	C	A	0.0198	-0.232667	0.00592446	1e-200	841289	0.0029	0.0069	0.6755	440502
LDL-C	ALM	GLGC	UKB	rs10405071	19	45235892	A	G	0.0347	0.0524717	0.00465093	1.61e-29	836860	0.0059	0.0053	0.264	440502
LDL-C	ALM	GLGC	UKB	rs531660643	19	45251806	T	G	0.0162	-0.412974	0.00734658	1e-200	701385	0.0118	0.0069	0.08699	440502
LDL-C	ALM	GLGC	UKB	rs113330691	19	45295886	A	G	0.0327	-0.230122	0.00455127	1e-200	836850	0.0157	0.0055	0.004209	440502
LDL-C	ALM	GLGC	UKB	rs117142879	19	45305584	T	C	0.0167	0.0641734	0.00698563	4.06e-20	833603	0.0071	0.0072	0.3275	440502
LDL-C	ALM	GLGC	UKB	rs2927446	19	45318564	C	A	0.0216	0.0390464	0.00575731	1.18e-11	837784	-0.0049	0.0068	0.4692	440502
LDL-C	ALM	GLGC	UKB	rs375972689	19	45360488	G	T	0.0124	0.182133	0.00801838	3.23e-114	806088	-0.0181	0.0099	0.06581	440502
LDL-C	ALM	GLGC	UKB	rs146275714	19	45365447	A	G	0.0283	0.173572	0.00538056	1e-200	837112	-0.0162	0.0074	0.02851	440502
LDL-C	ALM	GLGC	UKB	rs117264457	19	45404432	A	G	0.0196	-0.0492159	0.00633218	7.7e-15	832909	-0.0038	0.0065	0.5595	440502
LDL-C	ALM	GLGC	UKB	rs138692741	19	45467132	T	C	0.0351	0.0689244	0.00481259	1.6e-46	831941	-0.0039	0.0056	0.4875	440502
LDL-C	ALM	GLGC	UKB	rs492602	19	49206417	G	A	0.488	0.0269837	0.00164705	2.53e-60	840019	-0.0068	0.002	0.0007298	440502
LDL-C	ALM	GLGC	UKB	rs142385484	19	50016759	T	C	0.155	-0.016495	0.00238423	4.57e-12	837712	0	0.0029	0.9899	440502
LDL-C	ALM	GLGC	UKB	rs4806498	19	54674742	T	C	0.419	0.00979075	0.0016955	7.72e-09	818425	0.0006	0.002	0.7811	440502
LDL-C	ALM	GLGC	UKB	rs35313547	19	58352806	C	T	0.158	-0.0146065	0.00223071	5.83e-11	842540	0.0065	0.0028	0.01952	440502
LDL-C	ALM	GLGC	UKB	rs34503352	19	58651296	A	G	0.161	-0.0286724	0.00225316	4.27e-37	842632	0.0039	0.0028	0.1621	440502
LDL-C	ALM	GLGC	UKB	rs73066228	19	59013196	G	A	0.164	0.0173295	0.00223648	9.29e-15	837148	0.0055	0.0027	0.04471	440502
LDL-C	ALM	GLGC	UKB	rs6085202	20	5526032	A	G	0.436	0.0124321	0.00167123	1.02e-13	840017	-0.0058	0.002	0.004542	440502
LDL-C	ALM	GLGC	UKB	rs3950106	20	5572957	C	T	0.0304	0.034446	0.00507932	1.19e-11	842571	-0.0013	0.0055	0.8211	440502
LDL-C	ALM	GLGC	UKB	rs438568	20	12958687	A	G	0.392	-0.0132502	0.00167775	2.84e-15	838288	0.004	0.0021	0.05312	440502
LDL-C	ALM	GLGC	UKB	rs969075	20	17792323	T	C	0.334	-0.0152619	0.00177998	9.98e-18	830210	0.0071	0.0021	0.0009439	440502
LDL-C	ALM	GLGC	UKB	rs2618566	20	17844684	G	T	0.339	0.0403986	0.00180626	8.46e-111	790363	0.0029	0.0021	0.1705	440502
LDL-C	ALM	GLGC	UKB	rs1044573	20	25206654	G	A	0.495	0.00985364	0.00167778	4.28e-09	836905	0.009	0.002	7.426e-06	440502
LDL-C	ALM	GLGC	UKB	rs7261820	20	34160840	A	G	0.137	-0.0286525	0.00237081	1.26e-33	841806	0.0321	0.0029	1.639e-28	440502
LDL-C	ALM	GLGC	UKB	rs2207132	20	39142516	A	G	0.0328	0.123851	0.00497116	5.26e-137	834994	-0.0204	0.0056	0.0002686	440502
LDL-C	ALM	GLGC	UKB	rs35570186	20	39288654	A	G	0.0365	0.0264383	0.00477532	3.09e-08	833935	-0.0036	0.0054	0.5052	440502
LDL-C	ALM	GLGC	UKB	rs1997833	20	39690342	C	T	0.278	0.0254439	0.00186012	1.36e-42	832017	-0.0004	0.0022	0.8635	440502
LDL-C	ALM	GLGC	UKB	rs6072357	20	40020359	T	C	0.229	0.0162232	0.0019911	3.7e-16	841749	0.0014	0.0024	0.5691	440502
LDL-C	ALM	GLGC	UKB	rs1800961	20	43042364	T	C	0.0348	-0.0490589	0.00448928	8.47e-28	839092	0.0113	0.0058	0.05046	440502
LDL-C	ALM	GLGC	UKB	rs4239702	20	44749251	T	C	0.282	-0.010985	0.00180945	1.27e-09	837412	0.0036	0.0023	0.1072	440502
LDL-C	ALM	GLGC	UKB	rs2295027	20	47582884	A	G	0.321	0.0119467	0.00181696	4.86e-11	831966	0.0096	0.0022	8.74e-06	440502
LDL-C	ALM	GLGC	UKB	rs6022851	20	52536425	T	C	0.447	0.011079	0.00168807	5.27e-11	804879	-0.001	0.002	0.6138	440502
LDL-C	ALM	GLGC	UKB	rs117590445	20	61321110	T	C	0.014	-0.043959	0.00763359	8.48e-09	820855	0.0144	0.0071	0.04321	440502
LDL-C	ALM	GLGC	UKB	rs35046559	20	62344480	G	A	0.246	0.0120592	0.00191537	3.05e-10	839788	-0.0088	0.0023	0.0001395	440502
LDL-C	ALM	GLGC	UKB	rs8121509	20	62712053	C	T	0.452	-0.0138735	0.00176437	3.75e-15	682728	0.0054	0.002	0.007678	440502
LDL-C	ALM	GLGC	UKB	rs60417583	20	62890877	T	G	0.165	0.0146873	0.00237175	5.92e-10	719937	-0.0041	0.0026	0.1218	440502
LDL-C	ALM	GLGC	UKB	rs16988435	21	33058571	T	C	0.0514	0.031968	0.00377587	2.53e-17	842626	-0.0044	0.0049	0.3726	440502
LDL-C	ALM	GLGC	UKB	rs414850	21	40543337	C	A	0.411	-0.0116462	0.00170253	7.89e-12	837490	-0.0044	0.002	0.03129	440502
LDL-C	ALM	GLGC	UKB	rs235343	21	46249752	A	C	0.436	-0.00934911	0.00169039	3.19e-08	827099	-0.0028	0.002	0.1758	440502
LDL-C	ALM	GLGC	UKB	rs5746498	22	18435794	C	T	0.237	0.0139188	0.00202718	6.6e-12	823657	-0.007	0.0024	0.003422	440502
LDL-C	ALM	GLGC	UKB	rs5752963	22	30203833	A	G	0.036	0.0289151	0.00431243	2.01e-11	841760	0.007	0.0053	0.1858	440502
LDL-C	ALM	GLGC	UKB	rs117147052	22	32411817	C	T	0.0527	0.0217459	0.00385675	1.72e-08	841701	0.0041	0.0046	0.3711	440502
LDL-C	ALM	GLGC	UKB	rs4465	22	35708790	C	T	0.358	0.0144045	0.00172435	6.62e-17	829354	-0.0065	0.0021	0.002209	440502
LDL-C	ALM	GLGC	UKB	rs132648	22	36552402	T	C	0.164	0.0136511	0.00221021	6.56e-10	837483	0.0095	0.0027	0.0004141	440502
LDL-C	ALM	GLGC	UKB	rs855791	22	37462936	A	G	0.428	0.0108423	0.00165536	5.76e-11	836904	0.0018	0.002	0.3695	440502
LDL-C	ALM	GLGC	UKB	rs138352	22	41268925	T	G	0.348	0.0124267	0.00174833	1.18e-12	839203	0.0016	0.0021	0.4402	440502
LDL-C	ALM	GLGC	UKB	rs3747207	22	44324855	A	G	0.226	-0.013948	0.0019572	1.03e-12	841712	-0.0039	0.0025	0.1099	440502
LDL-C	ALM	GLGC	UKB	rs2076712	22	50870620	T	G	0.332	0.0112177	0.00176022	1.85e-10	837392	0.0011	0.0022	0.6052	440502
LDL-C	ALM	GLGC	UKB	rs9616941	22	51136646	T	C	0.126	0.0142624	0.00255189	2.28e-08	836904	-0.0022	0.0032	0.4937	440502
LDL-C	ALM	UKB	UKB	rs880315	1	10796866	T	C	0.6595	0.0154	0.0022	5.746e-12	432866	-0.0086	0.0021	4.821e-05	440502
LDL-C	ALM	UKB	UKB	rs4661712	1	16493225	A	G	0.5936	0.0124	0.0021	5.858e-09	432866	-0.0065	0.002	0.001434	440502
LDL-C	ALM	UKB	UKB	rs61778883	1	23795177	T	C	0.1286	-0.0184	0.0032	5.985e-09	432866	0.0072	0.003	0.01593	440502
LDL-C	ALM	UKB	UKB	rs61775180	1	25793663	T	C	0.4201	-0.0257	0.0021	2.849e-33	432866	0.0002	0.002	0.9192	440502
LDL-C	ALM	UKB	UKB	rs75460349	1	27180088	A	C	0.9766	-0.0532	0.0071	5.166e-14	432866	-0.0184	0.0067	0.005959	440502
LDL-C	ALM	UKB	UKB	rs11591147	1	55505647	T	G	0.0176	-0.347	0.008	1e-200	432866	-0.0121	0.0076	0.112	440502
LDL-C	ALM	UKB	UKB	rs472495	1	55521313	T	G	0.6491	0.0429	0.0022	2.293e-84	432866	0.0005	0.0021	0.8022	440502
LDL-C	ALM	UKB	UKB	rs11206517	1	55526428	T	G	0.9671	-0.0674	0.0059	2.421e-30	432866	0.0004	0.0056	0.9496	440502
LDL-C	ALM	UKB	UKB	rs1168127	1	63136078	A	C	0.6457	0.0366	0.0022	4.956e-62	432866	0.0035	0.0021	0.09865	440502
LDL-C	ALM	UKB	UKB	rs1556562	1	93034023	T	G	0.7896	0.0179	0.0025	9.697e-13	432866	0.0039	0.0024	0.1021	440502
LDL-C	ALM	UKB	UKB	rs541155877	1	109468458	T	C	0.0125	-0.0677	0.0113	2.118e-09	432866	-0.0039	0.0107	0.7154	440502
LDL-C	ALM	UKB	UKB	rs6693893	1	109797763	T	C	0.9647	0.0715	0.0057	4.964e-36	432866	-0.0121	0.0054	0.02492	440502
LDL-C	ALM	UKB	UKB	rs4970834	1	109814880	T	C	0.1871	-0.101	0.0027	1e-200	432866	0.0099	0.0026	0.0001243	440502
LDL-C	ALM	UKB	UKB	rs115458560	1	110061974	T	C	0.9815	0.0515	0.0078	3.985e-11	432866	-0.0123	0.0074	0.09616	440502
LDL-C	ALM	UKB	UKB	rs140584594	1	110232983	A	G	0.2698	0.0143	0.0024	1.236e-09	432866	0.004	0.0022	0.0722	440502
LDL-C	ALM	UKB	UKB	rs12125200	1	198992043	A	G	0.2637	-0.0142	0.0024	3.113e-09	432866	-0.004	0.0023	0.07646	440502
LDL-C	ALM	UKB	UKB	rs2807834	1	220970593	T	G	0.3147	-0.0237	0.0023	1.347e-25	432866	0.0088	0.0021	4.477e-05	440502
LDL-C	ALM	UKB	UKB	rs553427	1	234852760	T	C	0.518	0.0351	0.0021	1.882e-62	432866	-0.0012	0.002	0.5575	440502
LDL-C	ALM	UKB	UKB	rs28631087	1	235109214	T	C	0.7874	0.0145	0.0026	1.811e-08	432866	-0.004	0.0024	0.0983	440502
LDL-C	ALM	UKB	UKB	rs907866	2	20371380	A	G	0.4455	-0.0167	0.0021	3.794e-15	432866	0.0049	0.002	0.0158	440502
LDL-C	ALM	UKB	UKB	rs13392272	2	21217490	T	C	0.5031	0.0681	0.0021	1e-200	432866	-0.0016	0.002	0.4237	440502
LDL-C	ALM	UKB	UKB	rs72902590	2	21289068	A	G	0.0451	-0.0755	0.0051	3.883e-50	432866	0.0068	0.0048	0.1587	440502
LDL-C	ALM	UKB	UKB	rs13396400	2	21502727	A	G	0.5538	-0.0278	0.0022	6.644e-38	432866	-0.0027	0.002	0.1957	440502
LDL-C	ALM	UKB	UKB	rs142787485	2	26358156	A	G	0.9603	0.0316	0.0056	1.795e-08	432866	0.0061	0.0053	0.2478	440502
LDL-C	ALM	UKB	UKB	rs1731243	2	26930411	T	C	0.6067	0.0131	0.0022	1.358e-09	432866	-0.0092	0.002	7.187e-06	440502
LDL-C	ALM	UKB	UKB	rs1260326	2	27730940	T	C	0.3951	0.0334	0.0021	2.334e-54	432866	-0.0275	0.002	2.241e-41	440502
LDL-C	ALM	UKB	UKB	rs2839791	2	28232279	A	C	0.2197	-0.0161	0.0025	2.374e-10	432866	0.0128	0.0024	1.152e-07	440502
LDL-C	ALM	UKB	UKB	rs147246559	2	43513799	C	G	0.0102	-0.0647	0.0108	1.927e-09	432866	0.003	0.0102	0.7714	440502
LDL-C	ALM	UKB	UKB	rs12990177	2	43682659	A	T	0.4793	-0.0153	0.0021	8.691e-13	432866	-0.0026	0.002	0.2006	440502
LDL-C	ALM	UKB	UKB	rs4299376	2	44072576	T	G	0.6774	-0.0525	0.0023	1.74e-120	432866	0.005	0.0021	0.02037	440502
LDL-C	ALM	UKB	UKB	rs6709904	2	44080324	A	G	0.8877	0.0437	0.0033	3.023e-39	432866	-0.0026	0.0032	0.4155	440502
LDL-C	ALM	UKB	UKB	rs72790077	2	44788309	C	G	0.9815	0.0533	0.0078	8.821e-12	432866	0.0028	0.0074	0.706	440502
LDL-C	ALM	UKB	UKB	rs4671050	2	62988169	T	G	0.3158	-0.0202	0.0023	5.11e-19	432866	-0.0076	0.0021	0.0003766	440502
LDL-C	ALM	UKB	UKB	rs13032049	2	63581507	A	G	0.7199	0.0169	0.0023	6.033e-13	432866	0.0042	0.0022	0.06029	440502
LDL-C	ALM	UKB	UKB	rs12471768	2	64928603	T	C	0.2958	-0.0132	0.0023	9.577e-09	432866	-0.0025	0.0022	0.2514	440502
LDL-C	ALM	UKB	UKB	rs826681	2	109232075	T	C	0.1431	0.0187	0.003	4.436e-10	432866	-0.0014	0.0029	0.6144	440502
LDL-C	ALM	UKB	UKB	rs150474434	2	118845121	A	G	0.1015	-0.0346	0.0035	5.783e-23	432866	0.0127	0.0033	0.0001335	440502
LDL-C	ALM	UKB	UKB	rs17050272	2	121306440	A	G	0.4097	-0.0194	0.0021	1.063e-19	432866	-0.0065	0.002	0.001316	440502
LDL-C	ALM	UKB	UKB	rs4954192	2	135632981	T	C	0.3717	0.014	0.0022	1.013e-10	432866	-0.0001	0.0021	0.9471	440502
LDL-C	ALM	UKB	UKB	rs56369224	2	136328890	A	T	0.7253	-0.0129	0.0023	3.871e-08	432866	0.0065	0.0022	0.003457	440502
LDL-C	ALM	UKB	UKB	rs2287622	2	169830328	A	G	0.3968	0.0196	0.0022	9.238e-20	432866	0.0019	0.002	0.3397	440502
LDL-C	ALM	UKB	UKB	rs7569317	2	203527979	T	C	0.4693	-0.0169	0.0021	9.939e-16	432866	0.0024	0.002	0.2222	440502
LDL-C	ALM	UKB	UKB	rs10932008	2	204048840	A	G	0.8088	0.018	0.0027	2.275e-11	432866	0.0017	0.0026	0.495	440502
LDL-C	ALM	UKB	UKB	rs1250259	2	216300482	A	T	0.7361	0.0135	0.0024	1.525e-08	432866	0.0015	0.0023	0.517	440502
LDL-C	ALM	UKB	UKB	rs149247216	2	234522619	A	C	0.9322	-0.0236	0.0042	1.735e-08	432866	0.0116	0.004	0.003355	440502
LDL-C	ALM	UKB	UKB	rs139703736	3	441079	C	G	0.0239	-0.0401	0.0073	3.446e-08	432866	0.0022	0.0069	0.7541	440502
LDL-C	ALM	UKB	UKB	rs13076933	3	12327431	T	G	0.7405	0.0204	0.0024	3.522e-17	432866	-0.0037	0.0023	0.1091	440502
LDL-C	ALM	UKB	UKB	rs9834932	3	32535382	A	G	0.911	0.0311	0.0037	4.319e-17	432866	-0.0048	0.0035	0.1714	440502
LDL-C	ALM	UKB	UKB	rs71311871	3	58420613	A	G	0.917	0.0281	0.0038	2.366e-13	432866	-0.0011	0.0036	0.7696	440502
LDL-C	ALM	UKB	UKB	rs55921103	3	69810294	T	G	0.6492	0.0133	0.0022	2.006e-09	432866	-0.0041	0.0021	0.05133	440502
LDL-C	ALM	UKB	UKB	rs334558	3	119813282	A	G	0.6617	-0.014	0.0022	3.491e-10	432866	0.0081	0.0021	0.0001275	440502
LDL-C	ALM	UKB	UKB	rs9841897	3	122282569	T	C	0.8432	-0.0177	0.0029	1.371e-09	432866	0.0104	0.0028	0.000165	440502
LDL-C	ALM	UKB	UKB	rs1052883	3	129274655	T	C	0.1308	0.0173	0.0031	3.092e-08	432866	0.0066	0.003	0.02657	440502
LDL-C	ALM	UKB	UKB	rs113177823	3	132217703	A	G	0.0541	-0.0414	0.0047	1.792e-18	432866	0.0077	0.0045	0.08383	440502
LDL-C	ALM	UKB	UKB	rs9818740	3	135939586	A	G	0.2744	0.0134	0.0024	1.382e-08	432866	-0.0004	0.0022	0.8492	440502
LDL-C	ALM	UKB	UKB	rs9653945	3	142660706	A	G	0.3509	-0.0131	0.0022	3.569e-09	432866	0.0057	0.0021	0.006422	440502
LDL-C	ALM	UKB	UKB	rs13108218	4	3443931	A	G	0.3845	0.0179	0.0022	2.709e-16	432866	-0.0115	0.0021	2.726e-08	440502
LDL-C	ALM	UKB	UKB	rs1281150	4	8230070	T	C	0.2471	-0.0135	0.0024	3.323e-08	432866	0.0015	0.0023	0.5286	440502
LDL-C	ALM	UKB	UKB	rs78985501	4	36157399	A	T	0.6315	0.0123	0.0022	2.199e-08	432866	0.0018	0.0021	0.3967	440502
LDL-C	ALM	UKB	UKB	rs9884390	4	69373407	T	C	0.7655	-0.0255	0.0025	5.404e-24	432866	0.0088	0.0024	0.0002356	440502
LDL-C	ALM	UKB	UKB	rs1458038	4	81164723	T	C	0.2918	-0.0176	0.0023	4.293e-14	432866	-0.0011	0.0022	0.6275	440502
LDL-C	ALM	UKB	UKB	rs1229984	4	100239319	T	C	0.0266	-0.05	0.0065	1.353e-14	432866	-0.0273	0.0062	9.55e-06	440502
LDL-C	ALM	UKB	UKB	rs13107325	4	103188709	T	C	0.075	-0.0221	0.004	3.534e-08	432866	0.0188	0.0038	7.482e-07	440502
LDL-C	ALM	UKB	UKB	rs58148580	4	124758773	T	C	0.1098	0.0186	0.0034	3.492e-08	432866	0.0058	0.0032	0.0706	440502
LDL-C	ALM	UKB	UKB	rs2705453	4	156503357	A	G	0.4792	0.0125	0.0021	3.358e-09	432866	0.0053	0.002	0.008621	440502
LDL-C	ALM	UKB	UKB	rs116734477	5	52095024	T	C	0.0409	-0.0457	0.0053	1.12e-17	432866	-0.0014	0.0051	0.7807	440502
LDL-C	ALM	UKB	UKB	rs3936511	5	55860781	A	G	0.8082	-0.0157	0.0027	4.21e-09	432866	-0.0078	0.0025	0.002025	440502
LDL-C	ALM	UKB	UKB	rs2925677	5	71953629	C	G	0.7873	0.0175	0.0026	1.133e-11	432866	-0.0065	0.0024	0.007935	440502
LDL-C	ALM	UKB	UKB	rs12916	5	74656539	T	C	0.6	-0.0604	0.0022	3.08e-173	432866	0.0155	0.002	2.822e-14	440502
LDL-C	ALM	UKB	UKB	rs4704262	5	75191450	A	G	0.7244	-0.0211	0.0024	4.592e-19	432866	0.0109	0.0022	1.152e-06	440502
LDL-C	ALM	UKB	UKB	rs6453188	5	75290164	A	G	0.729	-0.0132	0.0024	3.8e-08	432866	0.0048	0.0023	0.03616	440502
LDL-C	ALM	UKB	UKB	rs7734476	5	122848876	A	G	0.5497	0.0183	0.0021	5.986e-18	432866	-0.0006	0.002	0.7686	440502
LDL-C	ALM	UKB	UKB	rs2706381	5	131810619	T	C	0.1877	-0.0159	0.0027	4.162e-09	432866	-0.0073	0.0026	0.004362	440502
LDL-C	ALM	UKB	UKB	rs6874202	5	156391628	T	C	0.3656	-0.0321	0.0022	7.836e-49	432866	0.0033	0.0021	0.1143	440502
LDL-C	ALM	UKB	UKB	rs6920309	6	16134247	T	C	0.4561	-0.0209	0.0021	8.293e-23	432866	-0.0034	0.002	0.09255	440502
LDL-C	ALM	UKB	UKB	rs79681349	6	25582712	C	G	0.9034	0.0341	0.0036	1.571e-21	432866	-0.0052	0.0034	0.1251	440502
LDL-C	ALM	UKB	UKB	rs79220007	6	26098474	T	C	0.9234	0.0541	0.004	1.939e-42	432866	-0.004	0.0038	0.2823	440502
LDL-C	ALM	UKB	UKB	rs10456333	6	26687541	A	G	0.0392	-0.0509	0.0078	6.888e-11	432866	0.0206	0.0074	0.005513	440502
LDL-C	ALM	UKB	UKB	rs34446632	6	27209978	T	C	0.0886	-0.0297	0.0038	3.575e-15	432866	0.015	0.0036	2.638e-05	440502
LDL-C	ALM	UKB	UKB	rs76079263	6	28019665	C	G	0.0902	-0.0325	0.0037	2.18e-18	432866	0.0161	0.0035	4.756e-06	440502
LDL-C	ALM	UKB	UKB	rs55981324	6	28782302	T	G	0.034	0.034	0.0059	8.087e-09	432866	-0.0218	0.0056	9.617e-05	440502
LDL-C	ALM	UKB	UKB	rs3118362	6	28785085	T	C	0.9048	0.0268	0.0036	8.278e-14	432866	-0.0142	0.0034	2.86e-05	440502
LDL-C	ALM	UKB	UKB	rs238883	6	29346226	A	G	0.6767	-0.0147	0.0023	6.374e-11	432866	0.0159	0.0021	1.225e-13	440502
LDL-C	ALM	UKB	UKB	rs28849176	6	29848057	A	T	0.4573	-0.0243	0.0028	5.492e-18	432866	0.0057	0.0027	0.03268	440502
LDL-C	ALM	UKB	UKB	rs9378220	6	30077135	A	C	0.1506	0.027	0.0029	5.819e-20	432866	-0.0115	0.0028	3.834e-05	440502
LDL-C	ALM	UKB	UKB	rs56248798	6	30597083	T	C	0.0403	0.0418	0.0054	1.44e-14	432866	-0.0073	0.0052	0.1559	440502
LDL-C	ALM	UKB	UKB	rs1265097	6	31106459	A	C	0.0823	0.0359	0.0038	6.385e-21	432866	-0.0238	0.0036	5.276e-11	440502
LDL-C	ALM	UKB	UKB	rs377181093	6	31422893	A	G	0.9082	-0.026	0.0039	2.423e-11	432866	0.0134	0.0037	0.0002735	440502
LDL-C	ALM	UKB	UKB	rs451637	6	31994782	T	C	0.3074	-0.0184	0.0024	5.278e-15	432866	0.0302	0.0022	1.024e-41	440502
LDL-C	ALM	UKB	UKB	rs35239297	6	32663960	A	G	0.1165	0.0466	0.0033	5.886e-45	432866	-0.0186	0.0031	2.795e-09	440502
LDL-C	ALM	UKB	UKB	rs76967117	6	34603691	A	G	0.1148	-0.028	0.0033	2.674e-17	432866	0.051	0.0031	2.858e-59	440502
LDL-C	ALM	UKB	UKB	rs11755266	6	35162141	T	C	0.0945	-0.0275	0.0036	2.558e-14	432866	0.047	0.0034	1.066e-42	440502
LDL-C	ALM	UKB	UKB	rs913499	6	37038432	A	G	0.4908	0.0124	0.0021	5.005e-09	432866	-0.0026	0.002	0.203	440502
LDL-C	ALM	UKB	UKB	rs17185536	6	100620931	T	C	0.2456	-0.0159	0.0025	1.041e-10	432866	0.0146	0.0023	3.823e-10	440502
LDL-C	ALM	UKB	UKB	rs3822854	6	116316896	A	G	0.5986	-0.0172	0.0022	1.32e-15	432866	0.0047	0.002	0.02245	440502
LDL-C	ALM	UKB	UKB	rs56217912	6	126883880	T	C	0.2584	0.0146	0.0024	1.425e-09	432866	-0.0183	0.0023	1.359e-15	440502
LDL-C	ALM	UKB	UKB	rs9491699	6	127471533	T	C	0.4785	0.0135	0.0021	1.629e-10	432866	-0.0017	0.002	0.3878	440502
LDL-C	ALM	UKB	UKB	rs12197047	6	130389211	A	G	0.6701	0.0133	0.0023	3.606e-09	432866	-0.0291	0.0021	4.291e-42	440502
LDL-C	ALM	UKB	UKB	rs7776054	6	135418916	A	G	0.7383	0.0154	0.0024	1.362e-10	432866	-0.0008	0.0023	0.7336	440502
LDL-C	ALM	UKB	UKB	rs9457761	6	160292603	C	G	0.9833	-0.0546	0.0083	5.546e-11	432866	-0.0059	0.0079	0.4534	440502
LDL-C	ALM	UKB	UKB	rs112170089	6	160502019	A	G	0.0212	0.0441	0.0077	9.077e-09	432866	-0.0073	0.0073	0.3155	440502
LDL-C	ALM	UKB	UKB	rs12208357	6	160543148	T	C	0.07	0.0541	0.0042	9.514e-39	432866	-0.0164	0.0039	2.965e-05	440502
LDL-C	ALM	UKB	UKB	rs146534110	6	160578069	T	G	0.0133	0.0661	0.0092	7.995e-13	432866	-0.005	0.0087	0.5666	440502
LDL-C	ALM	UKB	UKB	rs117733303	6	160922870	A	G	0.9816	-0.0803	0.0078	1.303e-24	432866	-0.0047	0.0074	0.5278	440502
LDL-C	ALM	UKB	UKB	rs118039278	6	160985526	A	G	0.0787	0.0787	0.0039	6.421e-89	432866	-0.0064	0.0037	0.08562	440502
LDL-C	ALM	UKB	UKB	rs836550	7	6440437	A	G	0.5943	-0.0122	0.0021	1.463e-08	432866	-0.0095	0.002	3.555e-06	440502
LDL-C	ALM	UKB	UKB	rs28406917	7	21449451	T	C	0.428	0.0126	0.0021	4.07e-09	432866	-0.0003	0.002	0.8876	440502
LDL-C	ALM	UKB	UKB	rs56130071	7	21598753	C	G	0.2171	0.031	0.0026	1.193e-33	432866	-0.0021	0.0024	0.3953	440502
LDL-C	ALM	UKB	UKB	rs4722551	7	25991826	T	C	0.8414	-0.023	0.0029	1.773e-15	432866	0.0073	0.0027	0.007625	440502
LDL-C	ALM	UKB	UKB	rs67050321	7	36169203	T	C	0.6963	-0.0155	0.0023	1.506e-11	432866	0.0008	0.0022	0.7138	440502
LDL-C	ALM	UKB	UKB	rs2073547	7	44582331	A	G	0.8161	-0.034	0.0027	3.067e-36	432866	0.0031	0.0026	0.2302	440502
LDL-C	ALM	UKB	UKB	rs12539997	7	87131423	T	C	0.8192	0.0159	0.0028	7.939e-09	432866	-0.0076	0.0026	0.003821	440502
LDL-C	ALM	UKB	UKB	rs59854442	7	98022388	T	C	0.8181	0.0164	0.0028	7.154e-09	432866	-0.0052	0.0027	0.05071	440502
LDL-C	ALM	UKB	UKB	rs60612724	7	98874892	A	G	0.9617	-0.0319	0.0055	6.768e-09	432866	-0.0019	0.0052	0.714	440502
LDL-C	ALM	UKB	UKB	rs314373	7	100456595	A	G	0.1875	0.0198	0.0027	2.072e-13	432866	0.0068	0.0026	0.008006	440502
LDL-C	ALM	UKB	UKB	rs4840349	8	8544070	C	G	0.2314	0.0147	0.0025	5.127e-09	432866	0.0041	0.0024	0.08893	440502
LDL-C	ALM	UKB	UKB	rs9987289	8	9183358	A	G	0.0913	-0.0446	0.0037	4.976e-34	432866	0.004	0.0035	0.2498	440502
LDL-C	ALM	UKB	UKB	rs1350559	8	9367743	C	G	0.5984	-0.0137	0.0022	2.374e-10	432866	0.0003	0.0021	0.8978	440502
LDL-C	ALM	UKB	UKB	rs11990610	8	9964875	C	G	0.7063	-0.0132	0.0023	2.002e-08	432866	-0.002	0.0022	0.3776	440502
LDL-C	ALM	UKB	UKB	rs1495741	8	18272881	A	G	0.7796	-0.0167	0.0025	4.58e-11	432866	-0.0036	0.0024	0.1333	440502
LDL-C	ALM	UKB	UKB	rs59328596	8	21928227	A	G	0.1482	-0.0171	0.003	7.561e-09	432866	-0.0036	0.0028	0.2022	440502
LDL-C	ALM	UKB	UKB	rs117139027	8	29024943	A	G	0.0176	-0.0524	0.008	6.723e-11	432866	0.0037	0.0076	0.6295	440502
LDL-C	ALM	UKB	UKB	rs72638977	8	41540622	A	G	0.966	0.0326	0.0058	2.345e-08	432866	0.0052	0.0055	0.3499	440502
LDL-C	ALM	UKB	UKB	rs9298506	8	55437524	A	G	0.792	-0.0194	0.0026	9.114e-14	432866	-0.0034	0.0025	0.1691	440502
LDL-C	ALM	UKB	UKB	rs4738684	8	59393273	A	G	0.3352	0.0301	0.0022	3.272e-41	432866	-0.0003	0.0021	0.8781	440502
LDL-C	ALM	UKB	UKB	rs4620259	8	109991668	A	C	0.8094	-0.0149	0.0027	4.012e-08	432866	-0.0007	0.0026	0.7744	440502
LDL-C	ALM	UKB	UKB	rs2737265	8	116667634	A	G	0.7189	0.0203	0.0023	5.917e-18	432866	0.0148	0.0022	3.29e-11	440502
LDL-C	ALM	UKB	UKB	rs28601761	8	126500031	C	G	0.5807	0.0601	0.0022	2.22e-170	432866	-0.0183	0.0021	4.896e-19	440502
LDL-C	ALM	UKB	UKB	rs12549603	8	126632639	A	G	0.2884	0.0131	0.0023	2.086e-08	432866	0.0024	0.0022	0.2855	440502
LDL-C	ALM	UKB	UKB	rs11786083	8	145050358	A	G	0.3743	0.0149	0.0022	1.045e-11	432866	-0.0104	0.0021	5.766e-07	440502
LDL-C	ALM	UKB	UKB	rs3780181	9	2640759	A	G	0.9323	0.0265	0.0042	3.689e-10	432866	-0.0063	0.004	0.1191	440502
LDL-C	ALM	UKB	UKB	rs6475606	9	22081850	T	C	0.4837	-0.0209	0.0021	3.863e-23	432866	0.0015	0.002	0.4459	440502
LDL-C	ALM	UKB	UKB	rs6560499	9	78730766	A	G	0.576	-0.013	0.0021	1.591e-09	432866	0.002	0.002	0.3267	440502
LDL-C	ALM	UKB	UKB	rs2066714	9	107586753	T	C	0.8717	-0.0202	0.0032	1.571e-10	432866	0.0004	0.003	0.8998	440502
LDL-C	ALM	UKB	UKB	rs11789603	9	107647019	T	C	0.1079	0.0234	0.0034	7.098e-12	432866	-0.0042	0.0032	0.1959	440502
LDL-C	ALM	UKB	UKB	rs2740488	9	107661742	A	C	0.7346	0.0243	0.0024	3.127e-24	432866	-0.0033	0.0023	0.1458	440502
LDL-C	ALM	UKB	UKB	rs13283282	9	131465481	C	G	0.8538	0.02	0.003	2.101e-11	432866	-0.0002	0.0028	0.9492	440502
LDL-C	ALM	UKB	UKB	rs115478735	9	136149711	A	T	0.8162	-0.0543	0.0027	2.128e-88	432866	0.0018	0.0026	0.4793	440502
LDL-C	ALM	UKB	UKB	rs10448340	9	139320069	T	G	0.6797	0.0147	0.0023	9.587e-11	432866	-0.0057	0.0022	0.008147	440502
LDL-C	ALM	UKB	UKB	rs11014204	10	18720845	T	C	0.28	0.0137	0.0024	6.17e-09	432866	0.0061	0.0022	0.00691	440502
LDL-C	ALM	UKB	UKB	rs10761756	10	65172328	T	C	0.4732	0.0116	0.0021	4.411e-08	432866	-0.0008	0.002	0.688	440502
LDL-C	ALM	UKB	UKB	rs16926246	10	71093392	T	C	0.1303	-0.0196	0.0031	3.709e-10	432866	-0.003	0.003	0.3077	440502
LDL-C	ALM	UKB	UKB	rs2068888	10	94839642	A	G	0.4508	-0.0191	0.0021	1.713e-19	432866	0.0047	0.002	0.01982	440502
LDL-C	ALM	UKB	UKB	rs2250802	10	113921354	A	G	0.7247	-0.0185	0.0024	4.609e-15	432866	0.0105	0.0022	2.657e-06	440502
LDL-C	ALM	UKB	UKB	rs72823013	10	115786233	A	G	0.1265	-0.0207	0.0032	8.365e-11	432866	0.0032	0.003	0.2945	440502
LDL-C	ALM	UKB	UKB	rs12246352	10	124705307	A	G	0.8961	-0.0239	0.0035	6.224e-12	432866	-0.0001	0.0033	0.9686	440502
LDL-C	ALM	UKB	UKB	rs7108486	11	5677158	T	C	0.9763	0.0409	0.007	5.494e-09	432866	0.0001	0.0067	0.9886	440502
LDL-C	ALM	UKB	UKB	rs11601507	11	5701074	A	C	0.0693	0.0296	0.0041	5.805e-13	432866	-0.0119	0.0039	0.002334	440502
LDL-C	ALM	UKB	UKB	rs10832963	11	18664241	T	G	0.2556	-0.0178	0.0024	1.965e-13	432866	0.0155	0.0023	1.582e-11	440502
LDL-C	ALM	UKB	UKB	rs174583	11	61609750	T	C	0.3543	-0.0306	0.0022	1.073e-43	432866	-0.0104	0.0021	6.577e-07	440502
LDL-C	ALM	UKB	UKB	rs2306363	11	65405600	T	G	0.2067	0.0167	0.0026	1.517e-10	432866	0.0025	0.0025	0.3197	440502
LDL-C	ALM	UKB	UKB	rs3741360	11	66300348	A	G	0.7613	0.0181	0.0025	2.857e-13	432866	-0.0029	0.0024	0.2154	440502
LDL-C	ALM	UKB	UKB	rs115739682	11	103870640	A	T	0.1915	-0.0152	0.0027	1.903e-08	432866	0.0042	0.0026	0.09841	440502
LDL-C	ALM	UKB	UKB	rs964184	11	116648917	C	G	0.8669	-0.0555	0.0031	1.571e-71	432866	-0.0002	0.0029	0.9561	440502
LDL-C	ALM	UKB	UKB	rs116987336	11	117175658	A	G	0.0259	0.0369	0.0066	2.507e-08	432866	0.0094	0.0063	0.1331	440502
LDL-C	ALM	UKB	UKB	rs11218725	11	122509237	A	G	0.6234	-0.012	0.0022	3.69e-08	432866	-0.002	0.0021	0.3249	440502
LDL-C	ALM	UKB	UKB	rs624259	11	126187868	A	G	0.4466	-0.0146	0.0021	9.32e-12	432866	-0.0006	0.002	0.7711	440502
LDL-C	ALM	UKB	UKB	rs4937122	11	126228659	T	G	0.9257	-0.0512	0.004	2.866e-37	432866	-0.0106	0.0038	0.005195	440502
LDL-C	ALM	UKB	UKB	rs1007938	12	26802549	A	G	0.5947	-0.0119	0.0022	3.479e-08	432866	-0.0047	0.002	0.02186	440502
LDL-C	ALM	UKB	UKB	rs9669354	12	50715252	T	G	0.3545	-0.0174	0.0022	5.119e-15	432866	-0.0015	0.0021	0.466	440502
LDL-C	ALM	UKB	UKB	rs67934435	12	51217184	C	G	0.3184	-0.0152	0.0023	2.626e-11	432866	-0.0006	0.0022	0.7687	440502
LDL-C	ALM	UKB	UKB	rs61754230	12	72179446	T	C	0.0197	0.0426	0.0076	1.928e-08	432866	0.0297	0.0072	3.745e-05	440502
LDL-C	ALM	UKB	UKB	rs7968960	12	111426615	A	C	0.6566	0.018	0.0022	6.264e-16	432866	0.0103	0.0021	9.866e-07	440502
LDL-C	ALM	UKB	UKB	rs597808	12	111973358	A	G	0.4846	-0.0261	0.0021	8.626e-35	432866	-0.0172	0.002	9.916e-18	440502
LDL-C	ALM	UKB	UKB	rs17630235	12	112591686	A	G	0.4091	-0.0228	0.0021	2.095e-26	432866	-0.016	0.002	4.087e-15	440502
LDL-C	ALM	UKB	UKB	rs2384049	12	113135531	A	G	0.2831	-0.0176	0.0024	1.018e-13	432866	-0.0109	0.0022	1.288e-06	440502
LDL-C	ALM	UKB	UKB	rs1169294	12	121426594	A	G	0.3094	0.023	0.0023	9.997e-24	432866	-0.0003	0.0022	0.9014	440502
LDL-C	ALM	UKB	UKB	rs76428106	13	28604007	T	C	0.987	0.0553	0.0097	1.183e-08	432866	0.027	0.0092	0.003457	440502
LDL-C	ALM	UKB	UKB	rs61946991	13	32976654	A	C	0.5484	0.0182	0.0022	4.092e-16	432866	0.0026	0.0021	0.2191	440502
LDL-C	ALM	UKB	UKB	rs4771674	13	111039070	A	G	0.378	-0.0129	0.0022	3.218e-09	432866	0.0081	0.0021	8.995e-05	440502
LDL-C	ALM	UKB	UKB	rs6602912	13	114546549	T	G	0.7156	-0.022	0.0023	5.648e-21	432866	0.0055	0.0022	0.01336	440502
LDL-C	ALM	UKB	UKB	rs11621792	14	24871926	T	C	0.4529	0.0186	0.0021	3.109e-18	432866	-0.0048	0.002	0.01911	440502
LDL-C	ALM	UKB	UKB	rs35761259	14	70681911	T	C	0.4997	0.0125	0.0021	3.493e-09	432866	0.0025	0.002	0.2108	440502
LDL-C	ALM	UKB	UKB	rs61988558	14	73439564	T	C	0.0863	-0.0215	0.0038	1.095e-08	432866	-0.0053	0.0036	0.1418	440502
LDL-C	ALM	UKB	UKB	rs12435583	14	75207692	A	G	0.4432	-0.0117	0.0021	4.124e-08	432866	-0.0084	0.002	3.488e-05	440502
LDL-C	ALM	UKB	UKB	rs145730801	14	94768196	T	C	0.9555	-0.0355	0.0052	1.071e-11	432866	-0.0063	0.005	0.2029	440502
LDL-C	ALM	UKB	UKB	rs690765	15	49992814	T	G	0.3803	-0.012	0.0022	3.501e-08	432866	-0.0062	0.0021	0.002882	440502
LDL-C	ALM	UKB	UKB	rs72733928	15	57512284	A	T	0.9399	-0.0258	0.0045	7.277e-09	432866	-0.0085	0.0042	0.04545	440502
LDL-C	ALM	UKB	UKB	rs1532085	15	58683366	A	G	0.3864	0.0171	0.0022	3.579e-15	432866	0.0004	0.0021	0.8483	440502
LDL-C	ALM	UKB	UKB	rs261334	15	58726744	C	G	0.7872	-0.0224	0.0026	4.178e-18	432866	0.0044	0.0025	0.06971	440502
LDL-C	ALM	UKB	UKB	rs56369308	15	63792257	T	C	0.6569	-0.0128	0.0022	9.865e-09	432866	0.0022	0.0021	0.302	440502
LDL-C	ALM	UKB	UKB	rs6495122	15	75125645	A	C	0.4081	-0.0142	0.0021	3.791e-11	432866	-0.0033	0.002	0.1053	440502
LDL-C	ALM	UKB	UKB	rs35782593	16	11633767	C	G	0.5664	0.0117	0.0021	3.656e-08	432866	-0.0011	0.002	0.58	440502
LDL-C	ALM	UKB	UKB	rs9972653	16	53814363	T	G	0.3993	-0.0141	0.0022	6.544e-11	432866	0.0564	0.0021	1.42e-166	440502
LDL-C	ALM	UKB	UKB	rs821840	16	56993886	A	G	0.6755	0.0326	0.0023	1.974e-47	432866	0.0082	0.0021	0.0001334	440502
LDL-C	ALM	UKB	UKB	rs145090930	16	70956315	T	C	0.9357	0.0281	0.0046	7.964e-10	432866	-0.006	0.0043	0.1673	440502
LDL-C	ALM	UKB	UKB	rs2434885	16	71583859	T	C	0.2002	-0.027	0.0027	2.337e-24	432866	0.0064	0.0025	0.01109	440502
LDL-C	ALM	UKB	UKB	rs34042070	16	72101525	C	G	0.8126	-0.0467	0.0027	2.861e-66	432866	-0.0123	0.0026	1.846e-06	440502
LDL-C	ALM	UKB	UKB	rs7202323	16	72217113	T	G	0.7705	0.0248	0.0025	5.469e-23	432866	0.0064	0.0024	0.007418	440502
LDL-C	ALM	UKB	UKB	rs12598219	16	72777225	A	G	0.8527	-0.0237	0.003	2.18e-15	432866	0.0101	0.0028	0.0003777	440502
LDL-C	ALM	UKB	UKB	rs4782568	16	83980529	C	G	0.5486	0.0169	0.0021	1.949e-15	432866	0.0016	0.002	0.4197	440502
LDL-C	ALM	UKB	UKB	rs77013160	16	88582871	T	G	0.0188	0.044	0.0078	1.89e-08	432866	0.0145	0.0074	0.05118	440502
LDL-C	ALM	UKB	UKB	rs55714927	17	7080316	T	C	0.1908	-0.0272	0.0027	4.054e-24	432866	0.0033	0.0026	0.1901	440502
LDL-C	ALM	UKB	UKB	rs9894946	17	7571080	A	G	0.1584	0.0173	0.0029	3.783e-09	432866	-0.0136	0.0028	1.064e-06	440502
LDL-C	ALM	UKB	UKB	rs704	17	26694861	A	G	0.4755	0.0151	0.0021	9.872e-13	432866	0.0071	0.002	0.0004069	440502
LDL-C	ALM	UKB	UKB	rs797956	17	27635403	C	G	0.4577	0.0145	0.0021	9.681e-12	432866	-0.0015	0.002	0.4617	440502
LDL-C	ALM	UKB	UKB	rs72825892	17	28492033	T	C	0.0293	-0.0346	0.0063	3.152e-08	432866	0.0011	0.0059	0.8568	440502
LDL-C	ALM	UKB	UKB	rs12603885	17	29466722	A	G	0.6996	0.0175	0.0023	3.023e-14	432866	-0.0191	0.0022	2.733e-18	440502
LDL-C	ALM	UKB	UKB	rs36043200	17	45629406	A	G	0.5167	-0.0253	0.0021	7.328e-33	432866	0.007	0.002	0.000473	440502
LDL-C	ALM	UKB	UKB	rs4793965	17	46732557	A	G	0.7813	0.0155	0.0026	1.387e-09	432866	0.0055	0.0024	0.02305	440502
LDL-C	ALM	UKB	UKB	rs1801689	17	64210580	A	C	0.9696	-0.0598	0.0062	2.572e-22	432866	0.022	0.0058	0.0001699	440502
LDL-C	ALM	UKB	UKB	rs8064738	17	66413965	A	G	0.2406	-0.0136	0.0025	4.352e-08	432866	-0.0055	0.0024	0.0195	440502
LDL-C	ALM	UKB	UKB	rs77542162	17	67081278	A	G	0.9775	-0.1185	0.0071	5.127e-62	432866	-0.0239	0.0068	0.0004087	440502
LDL-C	ALM	UKB	UKB	rs72631343	17	67191270	C	G	0.8711	0.0288	0.0031	6.673e-20	432866	0.0114	0.003	0.0001488	440502
LDL-C	ALM	UKB	UKB	rs75910690	17	67668868	T	C	0.0319	0.0459	0.006	2.147e-14	432866	0.0081	0.0057	0.1584	440502
LDL-C	ALM	UKB	UKB	rs11657860	17	76387244	A	G	0.503	-0.0169	0.0021	2.537e-15	432866	-0.0021	0.002	0.2936	440502
LDL-C	ALM	UKB	UKB	rs77960347	18	47109955	A	G	0.9867	-0.0674	0.0092	2.546e-13	432866	0.0053	0.0087	0.5477	440502
LDL-C	ALM	UKB	UKB	rs117798643	19	10433360	T	C	0.0367	-0.0313	0.0056	1.977e-08	432866	-0.0147	0.0054	0.005932	440502
LDL-C	ALM	UKB	UKB	rs45518133	19	10670351	T	C	0.013	-0.106	0.0093	2.11e-30	432866	0.0107	0.0089	0.2276	440502
LDL-C	ALM	UKB	UKB	rs3826708	19	10675412	A	G	0.1549	-0.0359	0.0029	2.457e-35	432866	0.0096	0.0028	0.0005582	440502
LDL-C	ALM	UKB	UKB	rs73009557	19	11023367	A	G	0.0259	-0.057	0.0066	8.823e-18	432866	-0.0155	0.0064	0.01532	440502
LDL-C	ALM	UKB	UKB	rs10423733	19	11185919	T	C	0.8197	0.1001	0.0027	1e-200	432866	-0.0114	0.0026	1.509e-05	440502
LDL-C	ALM	UKB	UKB	rs199839456	19	11275411	T	C	0.3094	0.0419	0.0023	1.071e-73	432866	-0.0083	0.0022	0.0001782	440502
LDL-C	ALM	UKB	UKB	rs8101801	19	11335477	A	C	0.0354	-0.0426	0.0057	5.259e-14	432866	0.0001	0.0054	0.9916	440502
LDL-C	ALM	UKB	UKB	rs4808360	19	15798015	A	T	0.5081	0.0116	0.0021	4.342e-08	432866	-0.0019	0.002	0.3612	440502
LDL-C	ALM	UKB	UKB	rs62120394	19	18338709	A	G	0.2916	0.0147	0.0023	2.084e-10	432866	0.0045	0.0022	0.04386	440502
LDL-C	ALM	UKB	UKB	rs8107974	19	19388500	A	T	0.924	0.1022	0.004	3.65e-147	432866	0.02	0.0038	1.443e-07	440502
LDL-C	ALM	UKB	UKB	rs188247550	19	19396616	T	C	0.0132	-0.1189	0.0096	3.618e-35	432866	0.0056	0.0092	0.5417	440502
LDL-C	ALM	UKB	UKB	rs75916629	19	20213781	A	G	0.9748	0.052	0.007	7.688e-14	432866	0.0107	0.0067	0.1101	440502
LDL-C	ALM	UKB	UKB	rs56113850	19	41353107	T	C	0.4226	-0.0128	0.0021	1.647e-09	432866	-0.0052	0.002	0.0113	440502
LDL-C	ALM	UKB	UKB	rs2854496	19	44068193	T	C	0.1868	-0.0153	0.0027	1.292e-08	432866	0.0092	0.0026	0.0003752	440502
LDL-C	ALM	UKB	UKB	rs62115552	19	44610355	A	G	0.9597	0.1006	0.0054	1.133e-76	432866	0.0019	0.0052	0.7097	440502
LDL-C	ALM	UKB	UKB	rs74796695	19	44805948	T	G	0.9865	0.0756	0.0091	7.504e-17	432866	-0.0175	0.0087	0.04429	440502
LDL-C	ALM	UKB	UKB	rs62119267	19	45134682	A	C	0.9774	0.2477	0.0072	1e-200	432866	-0.0029	0.0069	0.6755	440502
LDL-C	ALM	UKB	UKB	rs62120573	19	45214556	T	C	0.9305	-0.0254	0.0041	7.452e-10	432866	0.0048	0.004	0.2282	440502
LDL-C	ALM	UKB	UKB	rs150820726	19	45227155	A	T	0.9896	-0.0596	0.0108	3.239e-08	432866	-0.0021	0.0103	0.8424	440502
LDL-C	ALM	UKB	UKB	rs531660643	19	45251806	T	G	0.0232	-0.346	0.0072	1e-200	432866	0.0118	0.0069	0.08699	440502
LDL-C	ALM	UKB	UKB	rs113330691	19	45295886	A	G	0.0352	-0.2129	0.0057	1e-200	432866	0.0157	0.0055	0.004209	440502
LDL-C	ALM	UKB	UKB	rs148601586	19	45346666	C	G	0.9867	-0.1293	0.0094	1.769e-43	432866	0.0071	0.009	0.4293	440502
LDL-C	ALM	UKB	UKB	rs375972689	19	45360488	T	G	0.9893	-0.1666	0.0103	4.161e-59	432866	0.0181	0.0099	0.06581	440502
LDL-C	ALM	UKB	UKB	rs113743631	19	45384700	A	G	0.0214	0.0502	0.0077	7.255e-11	432866	0.0054	0.0074	0.4662	440502
LDL-C	ALM	UKB	UKB	rs12691088	19	45418486	A	G	0.0209	0.1692	0.0078	5.02e-103	432866	-0.0164	0.0075	0.02938	440502
LDL-C	ALM	UKB	UKB	rs138692741	19	45467132	T	C	0.0357	0.0586	0.0058	5.578e-24	432866	-0.0039	0.0056	0.4875	440502
LDL-C	ALM	UKB	UKB	rs139873600	19	45687093	T	C	0.0135	-0.2996	0.0096	1e-200	432866	0.0171	0.0092	0.06382	440502
LDL-C	ALM	UKB	UKB	rs181765708	19	45880690	T	C	0.0165	-0.1947	0.0085	7.9e-115	432866	-0.0118	0.0082	0.1529	440502
LDL-C	ALM	UKB	UKB	rs78334519	19	46132109	A	G	0.1275	-0.0196	0.0032	5.396e-10	432866	0.0068	0.003	0.02454	440502
LDL-C	ALM	UKB	UKB	rs150262789	19	46436564	T	C	0.0163	-0.0981	0.0086	2.005e-30	432866	-0.0197	0.0082	0.01619	440502
LDL-C	ALM	UKB	UKB	rs516316	19	49206145	C	G	0.5078	0.0281	0.0021	2.744e-41	432866	-0.0068	0.002	0.0007401	440502
LDL-C	ALM	UKB	UKB	rs35081008	19	58662235	T	C	0.1479	-0.0315	0.003	1.974e-26	432866	0.0028	0.0028	0.3279	440502
LDL-C	ALM	UKB	UKB	rs438568	20	12958687	A	G	0.3912	-0.0133	0.0022	8.305e-10	432866	0.004	0.0021	0.05312	440502
LDL-C	ALM	UKB	UKB	rs61433703	20	17804068	A	G	0.1634	0.0164	0.0029	1.392e-08	432866	0.0017	0.0027	0.5436	440502
LDL-C	ALM	UKB	UKB	rs2618566	20	17844684	T	G	0.6604	-0.0242	0.0022	2.116e-27	432866	-0.0029	0.0021	0.1705	440502
LDL-C	ALM	UKB	UKB	rs6050463	20	25208990	A	G	0.4931	0.0124	0.0021	4.344e-09	432866	0.0091	0.002	5.867e-06	440502
LDL-C	ALM	UKB	UKB	rs224424	20	34147998	A	G	0.7883	0.0207	0.0026	1.209e-15	432866	-0.0372	0.0025	1.324e-51	440502
LDL-C	ALM	UKB	UKB	rs1883711	20	39179822	C	G	0.0313	0.0981	0.0062	7.898e-57	432866	-0.0214	0.0059	0.0002651	440502
LDL-C	ALM	UKB	UKB	rs191064657	20	39192303	T	C	0.0368	-0.0344	0.0058	2.795e-09	432866	-0.0032	0.0055	0.5666	440502
LDL-C	ALM	UKB	UKB	rs6072279	20	39755154	A	G	0.4734	0.0261	0.0021	4.405e-35	432866	-0.0005	0.002	0.8153	440502
LDL-C	ALM	UKB	UKB	rs201311879	20	40255526	A	C	0.551	-0.0155	0.0022	8.825e-13	432866	-0.005	0.0021	0.01549	440502
LDL-C	ALM	UKB	UKB	rs1800961	20	43042364	T	C	0.031	-0.0598	0.0061	8.674e-23	432866	0.0113	0.0058	0.05046	440502
LDL-C	ALM	UKB	UKB	rs6073958	20	44551855	T	C	0.8014	-0.0155	0.0026	4.636e-09	432866	0.0075	0.0025	0.002815	440502
LDL-C	ALM	UKB	UKB	rs2259858	20	62346459	A	T	0.7495	-0.0152	0.0024	4.793e-10	432866	0.0089	0.0023	0.0001262	440502
LDL-C	ALM	UKB	UKB	rs6090101	20	62909520	A	G	0.1982	0.017	0.0027	2.148e-10	432866	-0.0037	0.0025	0.1509	440502
LDL-C	ALM	UKB	UKB	rs11911615	21	37553132	T	G	0.6719	0.0133	0.0023	4.472e-09	432866	0.0047	0.0022	0.0303	440502
LDL-C	ALM	UKB	UKB	rs4818025	21	40709171	A	G	0.4277	-0.0137	0.0021	1.678e-10	432866	-0.004	0.002	0.05088	440502
LDL-C	ALM	UKB	UKB	rs960596	22	41393520	T	C	0.3395	0.0134	0.0022	2.301e-09	432866	0.0009	0.0021	0.6897	440502
LDL-C	ALM	UKB	UKB	SNP	chr	pos	ea	oa	eaf	b.exp	se.exp	p.exp	N.exp	b.out	se.out	p.out	N.out
LDL-C	ALM	UKB_S1	UKB_S2	rs61775180	1	25793663	C	T	0.580397	0.0269148	0.00302061	4.4e-19	216560	-0.00149973	0.00286392	0.56	220258
LDL-C	ALM	UKB_S1	UKB_S2	rs11591147	1	55505647	G	T	0.982171	0.350377	0.011231	1e-200	216560	0.0130546	0.0108606	0.25	220258
LDL-C	ALM	UKB_S1	UKB_S2	rs472495	1	55521313	G	T	0.35048	-0.0413351	0.00311617	1.1e-41	216560	-7.17451e-05	0.00296407	0.94	220258
LDL-C	ALM	UKB_S1	UKB_S2	rs11206517	1	55526428	T	G	0.966877	-0.0728467	0.00830534	2.8e-18	216560	0.00272734	0.0079116	0.79	220258
LDL-C	ALM	UKB_S1	UKB_S2	rs7531579	1	63147040	A	C	0.652618	0.0414492	0.00312359	1.2e-44	216560	0.00199513	0.00296538	0.38	220258
LDL-C	ALM	UKB_S1	UKB_S2	rs1556562	1	93034023	G	T	0.210688	-0.021893	0.003558	1.4e-10	216560	-0.00755029	0.00338125	0.02	220258
LDL-C	ALM	UKB_S1	UKB_S2	rs7528419	1	109817192	A	G	0.777249	0.114185	0.00357489	1e-200	216560	-0.0105602	0.00339724	0.0028	220258
LDL-C	ALM	UKB_S1	UKB_S2	rs2807834	1	220970593	T	G	0.314933	-0.0227364	0.00320293	2.2e-13	216560	0.0125928	0.00303993	2.4e-05	220258
LDL-C	ALM	UKB_S1	UKB_S2	rs496654	1	234851165	A	C	0.481246	-0.0380577	0.00298115	3.9e-37	216560	0.00342159	0.00282891	0.18	220258
LDL-C	ALM	UKB_S1	UKB_S2	rs934197	2	21267461	G	A	0.66487	-0.0788495	0.00315181	1.5e-147	216560	0.00396931	0.00299153	0.2	220258
LDL-C	ALM	UKB_S1	UKB_S2	rs430096	2	21434580	A	G	0.779776	0.0522754	0.00359845	3e-50	216560	-0.00182335	0.00341319	0.69	220258
LDL-C	ALM	UKB_S1	UKB_S2	rs1260326	2	27730940	T	C	0.394867	0.0333459	0.00304044	2.5e-28	216560	-0.027411	0.00288612	1.6e-22	220258
LDL-C	ALM	UKB_S1	UKB_S2	rs75331444	2	44069772	G	A	0.934134	0.100557	0.00599727	2.2e-66	216560	-0.00809196	0.00571482	0.15	220258
LDL-C	ALM	UKB_S1	UKB_S2	rs35206901	2	44097360	A	G	0.816587	0.0331831	0.00384954	2.9e-19	216560	-0.0108413	0.00365138	0.0022	220258
LDL-C	ALM	UKB_S1	UKB_S2	rs11890276	2	63366191	C	T	0.585256	-0.0215145	0.00303235	6.9e-13	216560	-0.0113855	0.00288135	6e-05	220258
LDL-C	ALM	UKB_S1	UKB_S2	rs150474434	2	118845121	G	A	0.898291	0.0357152	0.0049554	5.3e-14	216560	-0.0108985	0.00471687	0.024	220258
LDL-C	ALM	UKB_S1	UKB_S2	rs17050272	2	121306440	G	A	0.590522	0.0200271	0.00302633	8.5e-11	216560	0.00738723	0.00287145	0.018	220258
LDL-C	ALM	UKB_S1	UKB_S2	rs9287908	2	169828867	C	T	0.39695	0.0210059	0.00305317	2.2e-13	216560	0.00336657	0.00289422	0.24	220258
LDL-C	ALM	UKB_S1	UKB_S2	rs12693968	2	203302627	G	A	0.745531	-0.0211155	0.00341251	2e-10	216560	0.00721983	0.00323776	0.05	220258
LDL-C	ALM	UKB_S1	UKB_S2	rs13076933	3	12327431	T	G	0.740408	0.0206948	0.00341795	8.1e-11	216560	-0.00299098	0.00324721	0.28	220258
LDL-C	ALM	UKB_S1	UKB_S2	rs6771073	3	58458043	G	A	0.911481	0.0281458	0.00527028	4.1e-08	216560	-0.000346679	0.00499341	0.79	220258
LDL-C	ALM	UKB_S1	UKB_S2	rs74341202	3	132183991	G	A	0.944984	0.0412082	0.00656847	9.4e-11	216560	-0.00621509	0.00622831	0.41	220258
LDL-C	ALM	UKB_S1	UKB_S2	rs13108218	4	3443931	A	G	0.384948	0.0224853	0.00309519	1.7e-13	216560	-0.00963301	0.00293905	0.00042	220258
LDL-C	ALM	UKB_S1	UKB_S2	rs1229984	4	100239319	T	C	0.0265815	-0.0519201	0.00918165	1.7e-08	216560	-0.0386216	0.00872304	1.2e-05	220258
LDL-C	ALM	UKB_S1	UKB_S2	rs116734477	5	52095024	C	T	0.95907	0.0448298	0.00754899	2.3e-09	216560	0.00148964	0.00717337	0.75	220258
LDL-C	ALM	UKB_S1	UKB_S2	rs71628040	5	71849807	T	C	0.944954	0.0377728	0.00655304	2.2e-09	216560	-0.00863589	0.0062412	0.16	220258
LDL-C	ALM	UKB_S1	UKB_S2	rs12916	5	74656539	T	C	0.600081	-0.0639664	0.0030395	1.1e-105	216560	0.0180063	0.0028955	6.1e-10	220258
LDL-C	ALM	UKB_S1	UKB_S2	rs7734476	5	122848876	G	A	0.450308	-0.0188707	0.00299265	2e-11	216560	-0.00118407	0.00285028	0.52	220258
LDL-C	ALM	UKB_S1	UKB_S2	rs1003533	5	131755651	C	T	0.812128	0.0211538	0.00381956	1.6e-08	216560	0.0103735	0.00363809	0.0028	220258
LDL-C	ALM	UKB_S1	UKB_S2	rs6882076	5	156390297	T	C	0.365501	-0.0419571	0.00309322	1.2e-42	216560	-0.00124033	0.00294096	0.71	220258
LDL-C	ALM	UKB_S1	UKB_S2	rs9470298	6	11868514	T	C	0.908263	0.0285585	0.00516399	2.8e-08	216560	-0.00674443	0.00491295	0.14	220258
LDL-C	ALM	UKB_S1	UKB_S2	rs6459450	6	16124560	T	C	0.693311	0.0214689	0.00324956	1.5e-12	216560	0.0095585	0.00308003	0.0044	220258
LDL-C	ALM	UKB_S1	UKB_S2	rs79220007	6	26098474	T	C	0.923776	0.0505247	0.0056158	4e-20	216560	0.000787935	0.00532058	0.8	220258
LDL-C	ALM	UKB_S1	UKB_S2	rs188837807	6	30155864	C	T	0.871055	-0.0326847	0.00449198	7.4e-09	216560	0.0118506	0.00427015	0.062	220258
LDL-C	ALM	UKB_S1	UKB_S2	rs113896331	6	32452857	A	G	0.838362	0.0273218	0.00432361	4.9e-10	216560	-0.0228191	0.00408572	8e-08	220258
LDL-C	ALM	UKB_S1	UKB_S2	rs142526177	6	32505944	A	G	0.830318	-0.0414813	0.00399189	3.9e-23	216560	0.00823615	0.00377968	0.076	220258
LDL-C	ALM	UKB_S1	UKB_S2	rs114863007	6	34729158	G	A	0.905929	0.0266348	0.00512599	1.6e-08	216560	-0.0601262	0.00486998	1.5e-36	220258
LDL-C	ALM	UKB_S1	UKB_S2	rs4714638	6	42917017	A	G	0.46752	0.0158054	0.00299262	1.4e-08	216560	-0.000363954	0.00284505	0.81	220258
LDL-C	ALM	UKB_S1	UKB_S2	rs3822854	6	116316896	A	G	0.598239	-0.0191496	0.00304456	2.3e-11	216560	0.00478413	0.00289212	0.071	220258
LDL-C	ALM	UKB_S1	UKB_S2	rs6932207	6	127472624	G	A	0.475859	-0.0157618	0.00299181	1.4e-08	216560	0.00055613	0.00283994	0.97	220258
LDL-C	ALM	UKB_S1	UKB_S2	rs12208357	6	160543148	C	T	0.930369	-0.0572335	0.00588717	1.3e-24	216560	0.0155142	0.00557381	0.0048	220258
LDL-C	ALM	UKB_S1	UKB_S2	rs117733303	6	160922870	A	G	0.982033	-0.0984947	0.0112294	9e-20	216560	-0.00415295	0.010429	0.86	220258
LDL-C	ALM	UKB_S1	UKB_S2	rs118039278	6	160985526	G	A	0.92165	-0.070486	0.00557597	4.6e-39	216560	0.00338708	0.00527486	0.56	220258
LDL-C	ALM	UKB_S1	UKB_S2	rs57648913	7	21602065	G	A	0.833178	-0.0353485	0.00400467	1.7e-19	216560	0.00831216	0.00380879	0.025	220258
LDL-C	ALM	UKB_S1	UKB_S2	rs4722551	7	25991826	T	C	0.842325	-0.0247075	0.00409475	1.4e-09	216560	0.00802538	0.0038686	0.027	220258
LDL-C	ALM	UKB_S1	UKB_S2	rs2073547	7	44582331	A	G	0.815698	-0.0364347	0.00382272	2.3e-23	216560	0.00427489	0.00364495	0.16	220258
LDL-C	ALM	UKB_S1	UKB_S2	rs6706	7	100471044	C	T	0.817695	-0.0265815	0.00385572	7.3e-13	216560	-0.00738039	0.00366937	0.08	220258
LDL-C	ALM	UKB_S1	UKB_S2	rs9987289	8	9183358	A	G	0.0916536	-0.0488263	0.00517353	4.4e-22	216560	0.00414585	0.00494636	0.39	220258
LDL-C	ALM	UKB_S1	UKB_S2	rs117139027	8	29024943	G	A	0.982215	0.058048	0.0112795	4.1e-08	216560	-0.00464405	0.0108508	0.8	220258
LDL-C	ALM	UKB_S1	UKB_S2	rs28457828	8	55451142	C	T	0.790523	-0.0207197	0.00366639	1.5e-09	216560	-0.00500034	0.00350085	0.34	220258
LDL-C	ALM	UKB_S1	UKB_S2	rs4738684	8	59393273	A	G	0.335017	0.030378	0.00316359	1.1e-23	216560	0.00389664	0.00300848	0.12	220258
LDL-C	ALM	UKB_S1	UKB_S2	rs11786083	8	145050358	G	A	0.625546	-0.0154812	0.00309805	4.3e-08	216560	0.0106981	0.00294899	0.0002	220258
LDL-C	ALM	UKB_S1	UKB_S2	rs10738608	9	22094796	A	C	0.50203	0.0213441	0.00298814	1.3e-13	216560	0.00149815	0.00284075	0.75	220258
LDL-C	ALM	UKB_S1	UKB_S2	rs11789603	9	107647019	C	T	0.892326	-0.0265669	0.00482232	5.1e-09	216560	0.00406343	0.00458674	0.33	220258
LDL-C	ALM	UKB_S1	UKB_S2	rs2740488	9	107661742	A	C	0.735798	0.0244472	0.00339212	4.4e-13	216560	0.000808863	0.00321743	0.88	220258
LDL-C	ALM	UKB_S1	UKB_S2	rs55843714	10	94822686	C	T	0.409979	-0.0215788	0.00303341	4.5e-14	216560	-0.00159081	0.00289055	0.52	220258
LDL-C	ALM	UKB_S1	UKB_S2	rs10794579	10	124686656	T	C	0.424455	-0.0167756	0.00301921	8.2e-09	216560	-9.80931e-06	0.0028751	0.86	220258
LDL-C	ALM	UKB_S1	UKB_S2	rs11601507	11	5701074	C	A	0.930322	-0.0358619	0.00578762	1.1e-10	216560	0.0108587	0.00554663	0.052	220258
LDL-C	ALM	UKB_S1	UKB_S2	rs174583	11	61609750	C	T	0.646472	0.0310865	0.00312239	4.8e-25	216560	0.011743	0.00297207	3.5e-05	220258
LDL-C	ALM	UKB_S1	UKB_S2	rs4937122	11	126228659	T	G	0.92579	-0.0524884	0.00567628	1.5e-22	216560	-0.00948829	0.00539325	0.095	220258
LDL-C	ALM	UKB_S1	UKB_S2	rs9669354	12	50715252	G	T	0.646718	0.0198604	0.00313962	5.1e-09	216560	0.000428047	0.00298089	0.83	220258
LDL-C	ALM	UKB_S1	UKB_S2	rs1169288	12	121416650	A	C	0.684598	-0.0271809	0.00323017	1.6e-16	216560	0.00380287	0.00306717	0.31	220258
LDL-C	ALM	UKB_S1	UKB_S2	rs2238162	13	32959199	C	T	0.476559	0.016381	0.00299091	2.1e-09	216560	-0.000804405	0.00285068	0.84	220258
LDL-C	ALM	UKB_S1	UKB_S2	rs6602912	13	114546549	T	G	0.715521	-0.021796	0.00330859	1.5e-12	216560	0.00237486	0.00315229	0.51	220258
LDL-C	ALM	UKB_S1	UKB_S2	rs11621792	14	24871926	C	T	0.546951	-0.0192607	0.00302139	1.9e-11	216560	0.0077236	0.00287773	0.0051	220258
LDL-C	ALM	UKB_S1	UKB_S2	rs261290	15	58678720	T	C	0.346401	0.0173864	0.003148	2.9e-09	216560	-0.00287156	0.00299564	0.3	220258
LDL-C	ALM	UKB_S1	UKB_S2	rs12149545	16	56993161	G	A	0.68563	0.0344197	0.00321787	1.9e-29	216560	0.0115536	0.00305935	0.00019	220258
LDL-C	ALM	UKB_S1	UKB_S2	rs3794695	16	72097827	C	T	0.811132	-0.0427642	0.00381309	2e-33	216560	-0.0147806	0.003625	9.9e-06	220258
LDL-C	ALM	UKB_S1	UKB_S2	rs7202323	16	72217113	T	G	0.770445	0.0249414	0.00354941	3.8e-13	216560	0.00600789	0.00337372	0.087	220258
LDL-C	ALM	UKB_S1	UKB_S2	rs55714927	17	7080316	C	T	0.809221	0.0327517	0.00379723	6.5e-20	216560	-0.00829089	0.00361869	0.027	220258
LDL-C	ALM	UKB_S1	UKB_S2	rs56325564	17	45766771	G	A	0.517801	-0.029034	0.00300776	3e-24	216560	0.00621911	0.00285566	0.0079	220258
LDL-C	ALM	UKB_S1	UKB_S2	rs77542162	17	67081278	A	G	0.9775	-0.121557	0.0100681	2.3e-38	216560	-0.03112	0.00958591	0.0027	220258
LDL-C	ALM	UKB_S1	UKB_S2	rs12948394	17	76382791	C	T	0.517345	0.0170068	0.00303398	3.2e-09	216560	0.00577587	0.00289171	0.037	220258
LDL-C	ALM	UKB_S1	UKB_S2	rs77960347	18	47109955	A	G	0.986789	-0.0709026	0.0130813	4.8e-08	216560	-0.00330539	0.0123095	0.78	220258
LDL-C	ALM	UKB_S1	UKB_S2	rs8105074	19	10708692	T	C	0.80785	0.0199644	0.00375728	4.3e-08	216560	0.00172731	0.00362308	0.64	220258
LDL-C	ALM	UKB_S1	UKB_S2	rs113783450	19	11271714	G	A	0.689034	-0.0438669	0.00322179	1e-44	216560	0.0100254	0.00309788	0.0032	220258
LDL-C	ALM	UKB_S1	UKB_S2	rs188247550	19	19396616	C	T	0.986732	0.118842	0.0135155	2.5e-20	216560	0.00267475	0.0131047	0.76	220258
LDL-C	ALM	UKB_S1	UKB_S2	rs62116988	19	44296689	G	A	0.96482	0.0585126	0.00804369	8.6e-13	216560	0.0133871	0.00773277	0.1	220258
LDL-C	ALM	UKB_S1	UKB_S2	rs1551891	19	45231821	G	A	0.912527	0.165174	0.00524798	1e-200	216560	-0.00404257	0.00501629	0.47	220258
LDL-C	ALM	UKB_S1	UKB_S2	rs147211387	19	45261755	G	A	0.986114	-0.0832914	0.0141735	4.3e-10	216560	0.0126008	0.0137559	0.39	220258
LDL-C	ALM	UKB_S1	UKB_S2	rs143459034	19	45358026	C	T	0.989605	-0.160286	0.0147711	4.6e-28	216560	0.0171891	0.013866	0.28	220258
LDL-C	ALM	UKB_S1	UKB_S2	rs146275714	19	45365447	G	A	0.978682	-0.168789	0.0108985	3.3e-56	216560	0.0129985	0.0105204	0.22	220258
LDL-C	ALM	UKB_S1	UKB_S2	rs112422902	19	45369203	G	A	0.966084	0.323449	0.00825183	1e-200	216560	-0.0204134	0.00803424	0.012	220258
LDL-C	ALM	UKB_S1	UKB_S2	rs79429216	19	45445517	G	A	0.987736	-0.088599	0.0134179	3.8e-11	216560	0.0119514	0.012825	0.43	220258
LDL-C	ALM	UKB_S1	UKB_S2	rs692854	19	49209464	C	A	0.467581	-0.0287605	0.00296411	8.4e-23	216560	0.00326988	0.00284995	0.28	220258
LDL-C	ALM	UKB_S1	UKB_S2	rs35081008	19	58662235	C	T	0.852107	0.0328319	0.00418421	1.1e-14	216560	0.000330608	0.00403455	0.83	220258
LDL-C	ALM	UKB_S1	UKB_S2	rs2618568	20	17843968	C	A	0.382851	0.0235126	0.00308265	1.3e-15	216560	0.00070361	0.00294132	0.71	220258
LDL-C	ALM	UKB_S1	UKB_S2	rs6093318	20	38904091	A	G	0.832785	0.0229663	0.00399838	4.6e-09	216560	-0.00804768	0.0038098	0.04	220258
LDL-C	ALM	UKB_S1	UKB_S2	rs6093446	20	39780932	G	A	0.712433	-0.0196871	0.00329875	1.6e-10	216560	0.00397609	0.0031471	0.2	220258
LDL-C	ALM	UKB_S1	UKB_S2	rs1800961	20	43042364	C	T	0.968979	0.0702666	0.00861636	3.8e-18	216560	-0.00937066	0.00818903	0.27	220258
LDL-C	ALM	UKB_S1	UKB_S2	rs6090101	20	62909520	G	A	0.801881	-0.019814	0.00378838	4.1e-09	216560	0.00159193	0.00361586	0.89	220258
LDL-C	ALM	UKB_S1	UKB_S2	rs2150413	21	40614878	C	T	0.565655	-0.0187169	0.00301279	7.6e-10	216560	0.000404625	0.00287737	0.81	220258
LDL-C	ALM	UKB_S2	UKB_S1	rs35431118	1	25800790	C	T	0.567097	0.0252463	0.00300003	2e-19	216306	9.12121e-05	0.00284077	0.89	220244
LDL-C	ALM	UKB_S2	UKB_S1	rs11591147	1	55505647	G	T	0.982687	0.34352	0.0113926	1e-200	216306	0.0111663	0.010667	0.23	220244
LDL-C	ALM	UKB_S2	UKB_S1	rs693668	1	55521109	G	A	0.35189	-0.0447173	0.00312221	3.6e-48	216306	-0.000957029	0.00295386	0.93	220244
LDL-C	ALM	UKB_S2	UKB_S1	rs11206517	1	55526428	T	G	0.967229	-0.0618981	0.00834805	1.8e-14	216306	-0.00199456	0.00786637	0.86	220244
LDL-C	ALM	UKB_S2	UKB_S1	rs7555577	1	63034363	A	C	0.346002	-0.0322225	0.00313271	1.7e-25	216306	-0.00509513	0.00296819	0.065	220244
LDL-C	ALM	UKB_S2	UKB_S1	rs7528419	1	109817192	A	G	0.776959	0.11447	0.00357478	1e-200	216306	-0.014149	0.00338665	4.2e-05	220244
LDL-C	ALM	UKB_S2	UKB_S1	rs2642442	1	220973563	C	T	0.317515	-0.0248416	0.00318987	2.5e-15	216306	0.0031846	0.00302397	0.24	220244
LDL-C	ALM	UKB_S2	UKB_S1	rs556107	1	234853059	C	T	0.477587	-0.0324039	0.00298629	4e-28	216306	-0.00144291	0.00283113	0.49	220244
LDL-C	ALM	UKB_S2	UKB_S1	rs7596183	2	20572478	A	G	0.318665	0.0219862	0.00320674	2.8e-11	216306	-0.00849243	0.00303818	0.0037	220244
LDL-C	ALM	UKB_S2	UKB_S1	rs693	2	21232195	G	A	0.47878	-0.0786341	0.00297745	4e-168	216306	-0.000419616	0.00281644	0.97	220244
LDL-C	ALM	UKB_S2	UKB_S1	rs72902590	2	21289068	G	A	0.954802	0.0835677	0.00716093	1.3e-33	216306	-0.00805528	0.00681514	0.31	220244
LDL-C	ALM	UKB_S2	UKB_S1	rs1260326	2	27730940	T	C	0.395354	0.0334134	0.00304067	7.4e-29	216306	-0.0274921	0.00287672	1.2e-21	220244
LDL-C	ALM	UKB_S2	UKB_S1	rs4299376	2	44072576	G	T	0.322549	0.0537045	0.00318514	6.7e-68	216306	-0.00626562	0.00301138	0.047	220244
LDL-C	ALM	UKB_S2	UKB_S1	rs6709904	2	44080324	A	G	0.887965	0.0424926	0.00473274	2.7e-20	216306	-0.000749909	0.00445332	0.93	220244
LDL-C	ALM	UKB_S2	UKB_S1	rs72807578	2	63008044	G	A	0.686335	0.0209412	0.00324125	4.4e-11	216306	0.00587375	0.00306319	0.048	220244
LDL-C	ALM	UKB_S2	UKB_S1	rs55938402	2	118843158	G	A	0.898807	0.0334937	0.00496619	5.8e-11	216306	-0.0145114	0.00469382	0.0022	220244
LDL-C	ALM	UKB_S2	UKB_S1	rs6706968	2	121310269	A	C	0.417056	-0.018521	0.00302591	2.2e-10	216306	-0.0064149	0.00287071	0.018	220244
LDL-C	ALM	UKB_S2	UKB_S1	rs66491446	2	169832362	G	A	0.395903	0.0184296	0.0030603	4.5e-11	216306	0.000917961	0.00289808	0.89	220244
LDL-C	ALM	UKB_S2	UKB_S1	rs11693150	2	203496575	A	C	0.500862	-0.0167571	0.00297974	3e-09	216306	0.00382683	0.00282288	0.21	220244
LDL-C	ALM	UKB_S2	UKB_S1	rs12694695	2	227205605	A	G	0.241567	-0.0196685	0.00348164	1.6e-08	216306	-0.009024	0.00329338	0.0051	220244
LDL-C	ALM	UKB_S2	UKB_S1	rs13076933	3	12327431	T	G	0.740496	0.0200785	0.00342414	2.6e-10	216306	-0.00434763	0.00323476	0.15	220244
LDL-C	ALM	UKB_S2	UKB_S1	rs3773777	3	32538247	C	T	0.918876	0.0365098	0.00547241	2.6e-11	216306	-0.000467209	0.0051509	0.99	220244
LDL-C	ALM	UKB_S2	UKB_S1	rs9880577	3	58278447	C	A	0.917266	0.0299144	0.00542867	3.8e-08	216306	-0.00319081	0.00512443	0.53	220244
LDL-C	ALM	UKB_S2	UKB_S1	rs78946096	3	132188163	A	G	0.94205	0.0392589	0.00639829	1.1e-10	216306	-0.00541409	0.00606189	0.19	220244
LDL-C	ALM	UKB_S2	UKB_S1	rs9884390	4	69373407	T	C	0.765513	-0.0282883	0.0035629	3.1e-15	216306	0.0117038	0.00337546	0.0012	220244
LDL-C	ALM	UKB_S2	UKB_S1	rs1458038	4	81164723	C	T	0.708412	0.020019	0.00329426	1.2e-09	216306	0.000297843	0.00312268	0.9	220244
LDL-C	ALM	UKB_S2	UKB_S1	rs116726424	5	52062994	C	T	0.958148	0.0443714	0.00748937	1e-09	216306	0.00035406	0.00709692	0.87	220244
LDL-C	ALM	UKB_S2	UKB_S1	rs3846662	5	74651084	A	G	0.576595	-0.0570729	0.00302021	1.4e-83	216306	0.0140956	0.00285251	2.4e-06	220244
LDL-C	ALM	UKB_S2	UKB_S1	rs11241702	5	122902603	A	G	0.454574	-0.0178734	0.003002	7.1e-10	216306	0.000987727	0.0028362	0.49	220244
LDL-C	ALM	UKB_S2	UKB_S1	rs2270925	5	156482099	T	C	0.367783	-0.0242727	0.003118	2.2e-15	216306	0.0073511	0.00294255	0.0055	220244
LDL-C	ALM	UKB_S2	UKB_S1	rs9370867	6	16145325	A	G	0.536881	0.0217225	0.0029863	5.2e-15	216306	0.000846576	0.0028288	0.8	220244
LDL-C	ALM	UKB_S2	UKB_S1	rs115740542	6	26123502	T	C	0.92566	0.0592022	0.00571076	1.4e-23	216306	-0.0110105	0.00543626	0.049	220244
LDL-C	ALM	UKB_S2	UKB_S1	rs2844795	6	30073847	C	T	0.480167	-0.0202321	0.00298324	2.6e-09	216306	0.0131078	0.00282554	3.9e-06	220244
LDL-C	ALM	UKB_S2	UKB_S1	rs17205170	6	32602483	G	T	0.818275	-0.0387224	0.00387063	2e-23	216306	0.0148185	0.0036688	3.1e-05	220244
LDL-C	ALM	UKB_S2	UKB_S1	rs6907508	6	34592090	A	G	0.884339	0.0315044	0.00467246	1.6e-11	216306	-0.0495783	0.00441783	1.4e-29	220244
LDL-C	ALM	UKB_S2	UKB_S1	rs2065397	6	160490174	G	A	0.630254	0.0321754	0.003093	4.3e-26	216306	-0.00785865	0.00292624	0.0099	220244
LDL-C	ALM	UKB_S2	UKB_S1	rs118039278	6	160985526	G	A	0.920861	-0.0868329	0.00555651	5.5e-57	216306	0.00942065	0.00526839	0.15	220244
LDL-C	ALM	UKB_S2	UKB_S1	rs4722551	7	25991826	T	C	0.840464	-0.0212505	0.00407071	6.7e-09	216306	0.00658633	0.00387773	0.072	220244
LDL-C	ALM	UKB_S2	UKB_S1	rs67050321	7	36169203	T	C	0.695991	-0.0212207	0.00325491	1.3e-11	216306	0.00213732	0.00308603	0.63	220244
LDL-C	ALM	UKB_S2	UKB_S1	rs17725246	7	44581986	T	C	0.817674	-0.0319418	0.00385895	4e-18	216306	0.00186188	0.00364934	0.51	220244
LDL-C	ALM	UKB_S2	UKB_S1	rs7012814	8	9173358	G	A	0.525445	-0.026571	0.0030122	1.8e-19	216306	-0.00697939	0.00285222	0.0061	220244
LDL-C	ALM	UKB_S2	UKB_S1	rs4738684	8	59393273	A	G	0.335465	0.029765	0.0031623	3.4e-22	216306	-0.00452794	0.00300113	0.13	220244
LDL-C	ALM	UKB_S2	UKB_S1	rs2737263	8	116667539	G	T	0.718773	0.0186465	0.00332334	2.4e-09	216306	0.0151346	0.00314869	2.5e-06	220244
LDL-C	ALM	UKB_S2	UKB_S1	rs112875651	8	126506694	G	A	0.607243	0.0602813	0.00309253	4e-90	216306	-0.018356	0.0029386	1.2e-09	220244
LDL-C	ALM	UKB_S2	UKB_S1	rs10811652	9	22077085	A	C	0.510093	0.0215156	0.00298845	2.1e-13	216306	-0.00262287	0.00283646	0.27	220244
LDL-C	ALM	UKB_S2	UKB_S1	rs2740488	9	107661742	A	C	0.733321	0.0241761	0.00337874	2.2e-12	216306	-0.00743155	0.0032187	0.018	220244
LDL-C	ALM	UKB_S2	UKB_S1	rs507666	9	136149399	G	A	0.816283	-0.0577321	0.00384866	1.3e-54	216306	0.00497949	0.00364636	0.32	220244
LDL-C	ALM	UKB_S2	UKB_S1	rs10870171	9	139318530	C	T	0.716779	0.0174031	0.00331473	2.6e-08	216306	4.7647e-08	0.00314038	0.95	220244
LDL-C	ALM	UKB_S2	UKB_S1	rs10795464	10	17255095	G	A	0.579242	-0.0171319	0.00307348	6.8e-09	216306	-0.000632232	0.00290979	0.82	220244
LDL-C	ALM	UKB_S2	UKB_S1	rs2068888	10	94839642	G	A	0.549791	0.0166338	0.00299842	1.3e-09	216306	-0.00502261	0.00284436	0.11	220244
LDL-C	ALM	UKB_S2	UKB_S1	rs1129555	10	113910721	A	G	0.275528	0.0174553	0.00334163	2.2e-08	216306	-0.0131285	0.00316463	5.3e-05	220244
LDL-C	ALM	UKB_S2	UKB_S1	rs17305868	11	5701883	A	G	0.486226	0.0166735	0.0030007	1.6e-08	216306	-0.00806438	0.00284247	0.0062	220244
LDL-C	ALM	UKB_S2	UKB_S1	rs10128711	11	18632984	T	C	0.261738	-0.0188186	0.00339558	2.7e-08	216306	0.0166148	0.00322659	2.8e-07	220244
LDL-C	ALM	UKB_S2	UKB_S1	rs190104	11	32112532	G	A	0.860689	-0.0221044	0.00432125	3.3e-08	216306	0.000134914	0.00409252	0.98	220244
LDL-C	ALM	UKB_S2	UKB_S1	rs174554	11	61579463	A	G	0.655523	0.0314038	0.00314178	9.4e-26	216306	0.00924196	0.00298061	0.00063	220244
LDL-C	ALM	UKB_S2	UKB_S1	rs597808	12	111973358	A	G	0.484596	-0.0278839	0.00299556	6.7e-21	216306	-0.018504	0.00283151	5.1e-11	220244
LDL-C	ALM	UKB_S2	UKB_S1	rs1169294	12	121426594	G	A	0.690177	-0.0196917	0.00323402	2.2e-10	216306	-0.00234381	0.00306459	0.44	220244
LDL-C	ALM	UKB_S2	UKB_S1	rs61946965	13	32927608	A	G	0.784198	0.0224185	0.00363061	3e-11	216306	-0.00231907	0.00343544	0.5	220244
LDL-C	ALM	UKB_S2	UKB_S1	rs6602913	13	114544125	A	C	0.630929	-0.0214268	0.00310468	2e-12	216306	0.0035621	0.002946	0.16	220244
LDL-C	ALM	UKB_S2	UKB_S1	rs11621594	14	24875832	A	G	0.561064	-0.0185457	0.00308195	9.3e-11	216306	-0.00258606	0.00291808	0.41	220244
LDL-C	ALM	UKB_S2	UKB_S1	rs2043085	15	58680954	T	C	0.38731	0.0186032	0.00306565	1.6e-08	216306	0.000882459	0.00291225	0.65	220244
LDL-C	ALM	UKB_S2	UKB_S1	rs12487	15	75136694	T	C	0.424825	-0.0162946	0.00303596	5.9e-09	216306	-0.00670094	0.00288041	0.015	220244
LDL-C	ALM	UKB_S2	UKB_S1	rs247616	16	56989590	C	T	0.674644	0.0314319	0.00319051	5e-25	216306	0.00585259	0.00302817	0.062	220244
LDL-C	ALM	UKB_S2	UKB_S1	rs2335708	16	71956596	A	G	0.681922	-0.0274573	0.00331637	1.1e-17	216306	0.0114601	0.00313889	6e-05	220244
LDL-C	ALM	UKB_S2	UKB_S1	rs116403919	17	7070862	G	A	0.68583	0.0208564	0.00354232	6.3e-10	216306	0.000794222	0.00336073	0.68	220244
LDL-C	ALM	UKB_S2	UKB_S1	rs12453884	17	27860606	T	C	0.146296	-0.0274302	0.00422596	2.4e-11	216306	0.0103732	0.00402751	0.016	220244
LDL-C	ALM	UKB_S2	UKB_S1	rs11868058	17	45640405	G	T	0.483458	0.0219675	0.00299196	2.5e-14	216306	-0.00730888	0.00284506	0.014	220244
LDL-C	ALM	UKB_S2	UKB_S1	rs1801689	17	64210580	A	C	0.969684	-0.0540196	0.0087031	5.1e-11	216306	0.0309751	0.00824112	0.00075	220244
LDL-C	ALM	UKB_S2	UKB_S1	rs77542162	17	67081278	A	G	0.97756	-0.115429	0.010101	3.3e-33	216306	-0.0167379	0.00953035	0.07	220244
LDL-C	ALM	UKB_S2	UKB_S1	rs11657860	17	76387244	A	G	0.502721	-0.0176935	0.00301815	2.2e-09	216306	0.00107457	0.00286254	0.92	220244
LDL-C	ALM	UKB_S2	UKB_S1	rs2738447	19	11227480	A	C	0.407628	-0.0440163	0.00301722	1.9e-49	216306	0.00597881	0.00289047	0.03	220244
LDL-C	ALM	UKB_S2	UKB_S1	rs56322906	19	11346155	G	A	0.965174	0.0522924	0.00808974	4.4e-10	216306	0.00731909	0.00769771	0.24	220244
LDL-C	ALM	UKB_S2	UKB_S1	rs58542926	19	19379549	C	T	0.924863	0.0945367	0.00561292	1e-64	216306	0.0226466	0.00540687	5.9e-05	220244
LDL-C	ALM	UKB_S2	UKB_S1	rs188247550	19	19396616	C	T	0.98697	0.118955	0.0136634	7.5e-19	216306	-0.013755	0.0129689	0.39	220244
LDL-C	ALM	UKB_S2	UKB_S1	rs62116988	19	44296689	G	A	0.964913	0.0603136	0.00804069	4.5e-14	216306	0.00564031	0.00770096	0.35	220244
LDL-C	ALM	UKB_S2	UKB_S1	rs1551891	19	45231821	G	A	0.91103	0.180953	0.00520974	1e-200	216306	-0.00433365	0.00502448	0.48	220244
LDL-C	ALM	UKB_S2	UKB_S1	rs149661872	19	45355288	C	T	0.989221	-0.174936	0.0145096	1.2e-33	216306	0.0142888	0.0142176	0.31	220244
LDL-C	ALM	UKB_S2	UKB_S1	rs146275714	19	45365447	G	A	0.978772	-0.152119	0.0109419	9.2e-45	216306	0.0193993	0.0104338	0.084	220244
LDL-C	ALM	UKB_S2	UKB_S1	rs112422902	19	45369203	G	A	0.966697	0.313048	0.00833675	1e-200	216306	-0.0210611	0.0079156	0.01	220244
LDL-C	ALM	UKB_S2	UKB_S1	rs79429216	19	45445517	G	A	0.987587	-0.0918477	0.0133586	3.5e-11	216306	0.016295	0.0128815	0.21	220244
LDL-C	ALM	UKB_S2	UKB_S1	rs35081008	19	58662235	C	T	0.85209	0.0301946	0.00419509	1.4e-13	216306	-0.00586657	0.00401375	0.15	220244
LDL-C	ALM	UKB_S2	UKB_S1	rs2618567	20	17844492	G	T	0.341294	0.0249254	0.00315295	1.3e-17	216306	0.00256489	0.00299106	0.26	220244
LDL-C	ALM	UKB_S2	UKB_S1	rs6088881	20	34165609	C	T	0.211752	-0.0238217	0.00366777	3e-10	216306	0.0391305	0.00347309	3.2e-29	220244
LDL-C	ALM	UKB_S2	UKB_S1	rs6093446	20	39780932	G	A	0.712611	-0.024283	0.00330247	1.8e-14	216306	-0.00292109	0.00313274	0.41	220244
LDL-C	ALM	UKB_S2	UKB_S1	rs1800961	20	43042364	C	T	0.968944	0.0493928	0.0085992	2.2e-08	216306	-0.013265	0.00817959	0.065	220244
TC	ALM	GLGC	UKB	rs17035305	1	10616505	A	C	0.319	-0.0105815	0.0017003	4.87e-10	919991	0.0051	0.0021	0.01557	440502
TC	ALM	GLGC	UKB	rs75907879	1	16170903	T	C	0.121	0.0215428	0.00251448	1.06e-17	890923	0.0008	0.003	0.7926	440502
TC	ALM	GLGC	UKB	rs451260	1	16525056	T	G	0.252	-0.0098579	0.00179291	3.84e-08	929801	0.003	0.0023	0.1844	440502
TC	ALM	GLGC	UKB	rs2992753	1	18808292	C	A	0.368	0.00918747	0.00160728	1.09e-08	929800	-0.0011	0.0021	0.6052	440502
TC	ALM	GLGC	UKB	rs1767147	1	23770516	A	G	0.135	-0.027053	0.00229375	4.18e-32	921682	0.0075	0.0029	0.009972	440502
TC	ALM	GLGC	UKB	rs35148262	1	25766623	A	G	0.461	-0.024883	0.00157672	4.17e-56	918165	-0.0003	0.002	0.8933	440502
TC	ALM	GLGC	UKB	rs79598313	1	27284913	T	C	0.0234	0.0557687	0.00505741	2.83e-28	924472	0.0184	0.0066	0.005439	440502
TC	ALM	GLGC	UKB	rs7549174	1	28319484	G	A	0.314	-0.0110168	0.00169685	8.44e-11	925132	-0.0035	0.0022	0.1049	440502
TC	ALM	GLGC	UKB	rs4329504	1	39451488	G	A	0.419	-0.0104279	0.00162566	1.41e-10	917433	0.0084	0.002	2.876e-05	440502
TC	ALM	GLGC	UKB	rs17853159	1	45810865	A	G	0.0762	-0.019284	0.00293357	4.91e-11	930631	-0.009	0.0037	0.01438	440502
TC	ALM	GLGC	UKB	rs7519853	1	55432828	C	T	0.432	-0.00911543	0.00156752	6.06e-09	930482	0.0025	0.002	0.2174	440502
TC	ALM	GLGC	UKB	rs34232196	1	55489542	T	C	0.239	-0.0606377	0.00185595	1e-200	927047	-0.0008	0.0023	0.7357	440502
TC	ALM	GLGC	UKB	rs287227	1	55656075	T	G	0.139	-0.0548638	0.00226529	1.39e-129	930035	0.0008	0.003	0.7865	440502
TC	ALM	GLGC	UKB	rs77861248	1	56178541	T	G	0.0438	0.024133	0.00391115	6.82e-10	925580	-0.0137	0.0048	0.004477	440502
TC	ALM	GLGC	UKB	rs79468555	1	56335244	G	A	0.0337	-0.0327351	0.00443075	1.49e-13	926989	-0.0077	0.0054	0.1587	440502
TC	ALM	GLGC	UKB	rs9970076	1	61683556	G	A	0.0777	-0.0207597	0.00292646	1.3e-12	930037	0.0062	0.0038	0.09901	440502
TC	ALM	GLGC	UKB	rs624698	1	62900811	G	A	0.397	-0.0607003	0.00195988	1e-200	726153	-0.004	0.0021	0.04923	440502
TC	ALM	GLGC	UKB	rs12022410	1	66153933	A	G	0.441	-0.00964177	0.00159596	1.53e-09	926313	-0.0019	0.002	0.3321	440502
TC	ALM	GLGC	UKB	rs34644274	1	91645461	A	G	0.093	-0.0149571	0.00271856	3.76e-08	930627	0.0009	0.0035	0.7894	440502
TC	ALM	GLGC	UKB	rs6422512	1	93024844	C	T	0.207	-0.0254839	0.00196212	1.43e-38	920566	-0.0037	0.0025	0.1349	440502
TC	ALM	GLGC	UKB	rs144564458	1	93794967	T	C	0.0126	0.0415406	0.00710061	4.91e-09	919607	0.0173	0.0093	0.06173	440502
TC	ALM	GLGC	UKB	rs79662819	1	95619804	T	C	0.0814	-0.0158938	0.00290138	4.3e-08	930564	0.0016	0.0039	0.6785	440502
TC	ALM	GLGC	UKB	rs112449225	1	109610698	G	A	0.0189	0.0344922	0.00607208	1.34e-08	918479	0.0068	0.007	0.3295	440502
TC	ALM	GLGC	UKB	rs4970829	1	109757295	A	G	0.0712	-0.0935583	0.0030333	1e-200	930573	0.0182	0.0039	2.625e-06	440502
TC	ALM	GLGC	UKB	rs6670347	1	109815368	C	T	0.0396	-0.0943102	0.00400246	9.22e-123	925524	0.0118	0.005	0.01886	440502
TC	ALM	GLGC	UKB	rs17036094	1	109834940	C	A	0.0115	-0.0942505	0.00721377	5.19e-39	922267	-0.0156	0.009	0.08471	440502
TC	ALM	GLGC	UKB	rs10858093	1	109949756	T	C	0.0238	0.0488384	0.00573803	1.72e-17	913935	-0.0067	0.0057	0.2421	440502
TC	ALM	GLGC	UKB	rs41279736	1	110043057	G	A	0.0285	0.0292648	0.00530369	3.43e-08	903720	-0.0029	0.006	0.634	440502
TC	ALM	GLGC	UKB	rs115458560	1	110061974	C	T	0.0141	-0.0386795	0.00703653	3.86e-08	918497	0.0123	0.0074	0.09616	440502
TC	ALM	GLGC	UKB	rs116276872	1	110068291	T	C	0.0188	-0.0430004	0.00613117	2.33e-12	917025	0.002	0.0068	0.7667	440502
TC	ALM	GLGC	UKB	rs1910485	1	114490635	A	G	0.27	-0.0102099	0.00176432	7.17e-09	930632	-0.0017	0.0023	0.4664	440502
TC	ALM	GLGC	UKB	rs267733	1	150958836	G	A	0.153	-0.0143152	0.00215113	2.84e-11	929645	0.0042	0.0027	0.1194	440502
TC	ALM	GLGC	UKB	rs4390169	1	155106054	A	G	0.487	0.0107576	0.00156136	5.58e-12	929803	-0.0077	0.002	0.0001083	440502
TC	ALM	GLGC	UKB	rs857693	1	158556301	G	A	0.274	0.0120661	0.00175317	5.88e-12	929762	0.0016	0.0023	0.4676	440502
TC	ALM	GLGC	UKB	rs140970775	1	161503013	G	A	0.0737	0.023854	0.00300361	1.99e-15	924682	0.0029	0.0038	0.4543	440502
TC	ALM	GLGC	UKB	rs2296288	1	183072590	T	C	0.442	-0.012313	0.00158829	9.02e-15	929777	0.0123	0.002	1.003e-09	440502
TC	ALM	GLGC	UKB	rs2486934	1	203248441	G	T	0.453	-0.00956793	0.00157387	1.21e-09	927816	0.0016	0.002	0.4214	440502
TC	ALM	GLGC	UKB	rs4500383	1	212391596	T	C	0.402	0.00935467	0.00158828	3.87e-09	930623	-0.0026	0.002	0.1904	440502
TC	ALM	GLGC	UKB	rs2642438	1	220970028	A	G	0.293	-0.0256102	0.00172144	4.64e-50	917365	0.009	0.0022	3.684e-05	440502
TC	ALM	GLGC	UKB	rs7519734	1	224549524	C	T	0.227	-0.0128437	0.00188192	8.81e-12	929758	-0.0106	0.0024	1.298e-05	440502
TC	ALM	GLGC	UKB	rs73083551	1	226276065	T	G	0.0718	0.01775	0.0030702	7.41e-09	929786	0.0009	0.0039	0.8183	440502
TC	ALM	GLGC	UKB	rs10910476	1	234734956	C	T	0.46	-0.0113885	0.00159322	8.8e-13	917285	-0.0003	0.002	0.8663	440502
TC	ALM	GLGC	UKB	rs2587534	1	234849339	G	A	0.467	-0.0424441	0.00161462	2.67e-152	917228	0.001	0.002	0.6351	440502
TC	ALM	GLGC	UKB	rs10910522	1	235011725	A	G	0.434	-0.0120988	0.00160372	4.55e-14	897240	0.0001	0.002	0.9741	440502
TC	ALM	GLGC	UKB	rs3738622	1	235110859	T	G	0.203	-0.018529	0.00198956	1.24e-20	885670	0.0041	0.0024	0.09004	440502
TC	ALM	GLGC	UKB	rs3820897	2	3642361	T	C	0.198	0.0164808	0.00197315	6.68e-17	912778	-0.0085	0.0026	0.00114	440502
TC	ALM	GLGC	UKB	rs3856440	2	8721867	G	A	0.499	-0.00900624	0.0015855	1.34e-08	912439	0.0054	0.002	0.007499	440502
TC	ALM	GLGC	UKB	rs7556983	2	17955255	A	G	0.104	-0.0155686	0.00257318	1.45e-09	929757	0.0016	0.0033	0.6231	440502
TC	ALM	GLGC	UKB	rs62109731	2	20407205	T	C	0.0951	-0.0165776	0.00278042	2.49e-09	922567	0.0059	0.0035	0.08974	440502
TC	ALM	GLGC	UKB	rs11676088	2	21084372	A	G	0.459	0.010944	0.00160113	8.19e-12	920828	-0.0035	0.002	0.09004	440502
TC	ALM	GLGC	UKB	rs4075673	2	21150787	T	C	0.443	0.0533094	0.00158148	1e-200	930314	-0.0017	0.002	0.3857	440502
TC	ALM	GLGC	UKB	rs1712249	2	21385974	T	C	0.249	-0.0626527	0.00181004	1e-200	927996	0.0003	0.0023	0.9047	440502
TC	ALM	GLGC	UKB	rs13403394	2	21942492	T	C	0.0316	-0.0268278	0.00445553	1.73e-09	925606	0.0027	0.0058	0.6413	440502
TC	ALM	GLGC	UKB	rs79440364	2	22001865	T	G	0.0202	-0.040881	0.00584579	2.69e-12	922098	-0.0043	0.0069	0.5331	440502
TC	ALM	GLGC	UKB	rs7593175	2	26454996	A	G	0.289	0.0107724	0.00173304	5.1e-10	930636	0.0046	0.0022	0.04029	440502
TC	ALM	GLGC	UKB	rs13031661	2	27527265	C	T	0.388	0.0226637	0.00309842	2.58e-13	468650	-0.0054	0.0024	0.0227	440502
TC	ALM	GLGC	UKB	rs4665972	2	27598097	T	C	0.394	0.0577422	0.00165508	1e-200	918154	-0.026	0.002	6.744e-37	440502
TC	ALM	GLGC	UKB	rs11902458	2	28539877	C	T	0.432	0.00924163	0.00168137	3.87e-08	849987	-0.0012	0.002	0.5609	440502
TC	ALM	GLGC	UKB	rs62142080	2	32182528	C	T	0.416	-0.00951022	0.00165248	8.66e-09	918149	-0.0016	0.002	0.428	440502
TC	ALM	GLGC	UKB	rs10495907	2	43998726	A	G	0.14	0.0280238	0.00226256	3.12e-35	930636	-0.003	0.0029	0.3066	440502
TC	ALM	GLGC	UKB	rs56266464	2	44054991	A	G	0.0615	-0.0990311	0.00326571	1e-200	930039	0.0071	0.0042	0.09027	440502
TC	ALM	GLGC	UKB	rs191243200	2	44090361	A	G	0.0113	0.0650264	0.00742486	1.99e-18	918805	-0.0028	0.0083	0.732	440502
TC	ALM	GLGC	UKB	rs35206901	2	44097360	G	A	0.187	-0.0336197	0.00199467	9.68e-64	930034	0.0057	0.0026	0.02813	440502
TC	ALM	GLGC	UKB	rs12989861	2	46171293	G	A	0.5	0.011337	0.00159629	1.23e-12	894752	-0.0016	0.002	0.412	440502
TC	ALM	GLGC	UKB	rs360804	2	62939397	A	G	0.316	-0.0183942	0.00170014	2.79e-27	929767	-0.0079	0.0022	0.0002778	440502
TC	ALM	GLGC	UKB	rs4671609	2	64948153	G	A	0.393	-0.0146119	0.00161249	1.28e-19	927121	-0.0026	0.002	0.2068	440502
TC	ALM	GLGC	UKB	rs7583469	2	65651356	T	C	0.419	0.00926774	0.00157582	4.07e-09	929721	0.0086	0.002	2.459e-05	440502
TC	ALM	GLGC	UKB	rs2592176	2	70477319	G	A	0.404	0.0127633	0.00160109	1.57e-15	929793	-0.0069	0.002	0.0007258	440502
TC	ALM	GLGC	UKB	rs11126331	2	71671116	C	T	0.314	-0.0096329	0.00170549	1.62e-08	929802	0.0148	0.0022	1.305e-11	440502
TC	ALM	GLGC	UKB	rs58588820	2	85874044	T	C	0.34	-0.0100941	0.00169791	2.76e-09	923670	0.0096	0.0021	4.181e-06	440502
TC	ALM	GLGC	UKB	rs12470985	2	88432394	T	G	0.343	0.0108811	0.00165514	4.89e-11	927988	0.0046	0.0021	0.03166	440502
TC	ALM	GLGC	UKB	rs10185855	2	101642260	G	A	0.358	-0.011716	0.00161553	4.1e-13	930616	-0.0048	0.0021	0.02166	440502
TC	ALM	GLGC	UKB	rs2465956	2	109065004	C	T	0.195	0.0176016	0.00199643	1.18e-18	930630	0	0.0025	0.9934	440502
TC	ALM	GLGC	UKB	rs3789129	2	111698040	C	A	0.179	0.0128438	0.00202786	2.39e-10	930637	0.0041	0.0026	0.1192	440502
TC	ALM	GLGC	UKB	rs6734238	2	113841030	G	A	0.409	-0.014223	0.00158537	2.93e-19	930634	-0.0025	0.002	0.21	440502
TC	ALM	GLGC	UKB	rs55938402	2	118843158	A	G	0.0925	-0.0371799	0.00271222	9.06e-43	930552	0.0127	0.0033	0.0001311	440502
TC	ALM	GLGC	UKB	rs17050272	2	121306440	A	G	0.424	-0.0180437	0.00164153	4.18e-28	888448	-0.0065	0.002	0.001316	440502
TC	ALM	GLGC	UKB	rs2069906	2	128176677	A	G	0.039	-0.0225006	0.00404552	2.67e-08	924722	0.0085	0.0051	0.09742	440502
TC	ALM	GLGC	UKB	rs1375131	2	135954797	C	T	0.334	0.0221434	0.00206703	8.88e-27	743035	-0.0054	0.0022	0.01463	440502
TC	ALM	GLGC	UKB	rs35825582	2	144248762	A	G	0.476	-0.011497	0.0015802	3.45e-13	920193	0.0012	0.002	0.5644	440502
TC	ALM	GLGC	UKB	rs6437108	2	158455135	T	C	0.394	-0.0145578	0.00160894	1.46e-19	921853	0.0026	0.002	0.2016	440502
TC	ALM	GLGC	UKB	rs2111485	2	163110536	A	G	0.392	0.00999267	0.00159367	3.61e-10	930051	0.0013	0.002	0.5152	440502
TC	ALM	GLGC	UKB	rs10184673	2	169827796	G	A	0.408	0.0224059	0.0016071	3.53e-44	930543	0.002	0.002	0.3327	440502
TC	ALM	GLGC	UKB	rs1155061	2	191566381	G	A	0.383	-0.00992207	0.00162184	9.49e-10	927913	0.0057	0.002	0.004657	440502
TC	ALM	GLGC	UKB	rs10931933	2	202112471	G	T	0.402	-0.0094295	0.00163247	7.64e-09	912440	0.0047	0.0021	0.02324	440502
TC	ALM	GLGC	UKB	rs113867238	2	203495058	A	G	0.304	-0.0253713	0.00170582	4.91e-50	929612	0.0047	0.0022	0.03096	440502
TC	ALM	GLGC	UKB	rs62183915	2	204180921	A	G	0.437	-0.011552	0.00158667	3.32e-13	927123	-0.0033	0.002	0.1013	440502
TC	ALM	GLGC	UKB	rs28498124	2	208499300	A	G	0.454	-0.0104545	0.00156275	2.23e-11	929793	0.0002	0.002	0.9363	440502
TC	ALM	GLGC	UKB	rs1250258	2	216300185	C	T	0.265	-0.0166786	0.00179972	1.91e-20	929802	-0.0016	0.0023	0.4766	440502
TC	ALM	GLGC	UKB	rs733925	2	219302466	A	G	0.387	-0.00976089	0.00163381	2.31e-09	927160	0.0012	0.002	0.5711	440502
TC	ALM	GLGC	UKB	rs3754629	2	225367669	T	C	0.134	0.0131104	0.00229237	1.07e-08	929801	0.0109	0.003	0.0002307	440502
TC	ALM	GLGC	UKB	rs887829	2	234668570	T	C	0.327	-0.0180142	0.00166265	2.36e-27	929193	-0.0004	0.0021	0.8416	440502
TC	ALM	GLGC	UKB	rs1584063	3	12266855	A	G	0.453	-0.025728	0.00160799	1.28e-57	891241	0.0005	0.002	0.7901	440502
TC	ALM	GLGC	UKB	rs709166	3	12511652	A	G	0.471	-0.0108279	0.00157324	5.88e-12	920830	-0.0059	0.002	0.003258	440502
TC	ALM	GLGC	UKB	rs6792725	3	24520283	A	G	0.325	0.0194409	0.0017635	2.93e-28	905707	-0.0011	0.0022	0.6299	440502
TC	ALM	GLGC	UKB	rs9824286	3	32516218	A	G	0.0721	-0.0333838	0.00306403	1.21e-27	930627	0.0044	0.0038	0.2466	440502
TC	ALM	GLGC	UKB	rs148259165	3	48904518	A	G	0.0174	-0.0447442	0.00615458	3.59e-13	920007	0.0014	0.0083	0.8665	440502
TC	ALM	GLGC	UKB	rs79802124	3	50952934	T	G	0.0174	-0.0431615	0.0062063	3.54e-12	913621	-0.0128	0.008	0.1084	440502
TC	ALM	GLGC	UKB	rs34017441	3	52742413	C	T	0.406	0.00943268	0.00161516	5.22e-09	920820	0.0035	0.002	0.0863	440502
TC	ALM	GLGC	UKB	rs9844128	3	58391127	T	C	0.0801	-0.0361835	0.00283361	2.43e-37	930634	0.002	0.0036	0.583	440502
TC	ALM	GLGC	UKB	rs62259831	3	58495208	C	T	0.299	-0.010162	0.00173215	4.45e-09	920187	-0.0021	0.0022	0.3266	440502
TC	ALM	GLGC	UKB	rs55921103	3	69810294	G	T	0.363	-0.0132376	0.00166861	2.13e-15	918144	0.0041	0.0021	0.05133	440502
TC	ALM	GLGC	UKB	rs334558	3	119813282	G	A	0.351	0.0175779	0.00168173	1.43e-25	920638	-0.0081	0.0021	0.0001275	440502
TC	ALM	GLGC	UKB	rs12054451	3	122064369	G	T	0.259	0.0144175	0.00178144	5.81e-16	930633	-0.0043	0.0023	0.05892	440502
TC	ALM	GLGC	UKB	rs9847119	3	122526737	G	A	0.328	-0.0107976	0.00168702	1.55e-10	918197	-0.0027	0.0021	0.1976	440502
TC	ALM	GLGC	UKB	rs11708067	3	123065778	G	A	0.22	-0.014703	0.00187114	3.91e-15	930489	-0.0066	0.0023	0.004758	440502
TC	ALM	GLGC	UKB	rs2011442	3	124959834	C	T	0.339	-0.0131206	0.00167942	5.6e-15	920796	-0.0013	0.0021	0.5289	440502
TC	ALM	GLGC	UKB	rs9862203	3	126058362	A	G	0.24	-0.0127594	0.00183509	3.58e-12	930595	-0.0065	0.0024	0.005545	440502
TC	ALM	GLGC	UKB	rs60672471	3	128125718	C	T	0.102	0.0147508	0.00262191	1.84e-08	896223	-0.005	0.0033	0.1242	440502
TC	ALM	GLGC	UKB	rs61289266	3	129281438	T	C	0.11	0.0193249	0.00250438	1.2e-14	930468	0.0035	0.0031	0.2671	440502
TC	ALM	GLGC	UKB	rs78946096	3	132188163	G	A	0.0468	-0.0452669	0.00371071	3.15e-34	914905	0.0061	0.0043	0.1542	440502
TC	ALM	GLGC	UKB	rs9824452	3	133492471	A	G	0.133	0.012703	0.00229141	2.96e-08	930637	-0.0002	0.0029	0.9428	440502
TC	ALM	GLGC	UKB	rs6770560	3	142657761	G	A	0.328	-0.0147449	0.00165468	5.06e-19	930619	0.0055	0.0021	0.008927	440502
TC	ALM	GLGC	UKB	rs407258	3	155560978	C	T	0.248	0.0141232	0.00181967	8.4e-15	930625	-0.0075	0.0023	0.001076	440502
TC	ALM	GLGC	UKB	rs4679881	3	160028014	T	C	0.46	0.0164967	0.00161058	1.28e-24	919132	-0.0056	0.002	0.005243	440502
TC	ALM	GLGC	UKB	rs5394	3	170744893	A	G	0.0971	0.0173486	0.00261883	3.48e-11	930611	0.006	0.0034	0.07518	440502
TC	ALM	GLGC	UKB	rs10513801	3	185822353	G	T	0.131	-0.0193485	0.00233063	1.03e-16	929801	-0.0272	0.0029	7.294e-21	440502
TC	ALM	GLGC	UKB	rs13108218	4	3443931	A	G	0.389	0.0252409	0.00165882	2.76e-52	911855	-0.0115	0.0021	2.726e-08	440502
TC	ALM	GLGC	UKB	rs4689653	4	7223319	T	G	0.386	-0.0102644	0.00162381	2.6e-10	912439	-0.0021	0.0021	0.3152	440502
TC	ALM	GLGC	UKB	rs2241476	4	10086547	C	A	0.291	0.00953633	0.00173828	4.11e-08	927099	-0.0052	0.0022	0.01902	440502
TC	ALM	GLGC	UKB	rs2071027	4	48139752	C	T	0.346	0.00903136	0.00164172	3.77e-08	930559	0.0039	0.0021	0.06626	440502
TC	ALM	GLGC	UKB	rs112575086	4	54429890	T	C	0.121	-0.0130924	0.00239027	4.32e-08	930635	0.0053	0.0031	0.0922	440502
TC	ALM	GLGC	UKB	rs77352815	4	69040631	C	A	0.0497	-0.0199737	0.00365542	4.65e-08	914908	0.0095	0.0044	0.02914	440502
TC	ALM	GLGC	UKB	rs34707604	4	69491456	C	T	0.239	0.0390064	0.00221671	2.62e-69	816909	-0.0072	0.0024	0.002769	440502
TC	ALM	GLGC	UKB	rs9994887	4	69537475	G	A	0.471	0.0202168	0.00178207	7.89e-30	818247	-0.006	0.002	0.002753	440502
TC	ALM	GLGC	UKB	rs4458521	4	69951958	A	G	0.496	0.0092272	0.00158006	5.23e-09	930588	-0.0014	0.002	0.4949	440502
TC	ALM	GLGC	UKB	rs112585713	4	73742418	A	G	0.0155	0.0446682	0.00645943	4.67e-12	921962	-0.0007	0.0083	0.9284	440502
TC	ALM	GLGC	UKB	rs72663045	4	74177397	G	T	0.0196	0.0408495	0.00568193	6.51e-13	925586	-0.0112	0.0071	0.114	440502
TC	ALM	GLGC	UKB	rs79146711	4	74290628	T	C	0.018	0.040364	0.00640687	2.97e-10	913264	-0.0042	0.0066	0.5247	440502
TC	ALM	GLGC	UKB	rs77021821	4	75684215	T	C	0.0115	0.044433	0.00789088	1.79e-08	915883	0.0141	0.0092	0.1257	440502
TC	ALM	GLGC	UKB	rs4859403	4	76628291	T	C	0.121	-0.0171052	0.00238482	7.36e-13	926321	0.0057	0.003	0.05609	440502
TC	ALM	GLGC	UKB	rs3775228	4	87985166	T	C	0.392	0.0136017	0.00162751	6.41e-17	920827	0.0011	0.0021	0.5976	440502
TC	ALM	GLGC	UKB	rs2165670	4	100286085	A	G	0.117	0.0159388	0.00248537	1.43e-10	930626	0.0123	0.0033	0.0002135	440502
TC	ALM	GLGC	UKB	rs2903201	4	100466141	A	C	0.25	-0.0171197	0.00180531	2.47e-21	930635	0.0042	0.0023	0.06494	440502
TC	ALM	GLGC	UKB	rs13107325	4	103188709	T	C	0.0596	-0.0350252	0.00320026	7.06e-28	930635	0.0188	0.0038	7.482e-07	440502
TC	ALM	GLGC	UKB	rs12501044	4	103658651	G	T	0.242	-0.0107222	0.00193545	3.03e-08	891275	0.0011	0.0023	0.6517	440502
TC	ALM	GLGC	UKB	rs62331127	4	106044481	T	C	0.305	0.0106736	0.00174673	9.92e-10	920219	-0.0021	0.0022	0.3395	440502
TC	ALM	GLGC	UKB	rs7678138	4	120106766	A	G	0.135	-0.0126937	0.00231253	4.04e-08	929790	-0.0098	0.003	0.001164	440502
TC	ALM	GLGC	UKB	rs62335637	4	128987524	G	A	0.372	-0.0100826	0.00164522	8.88e-10	929786	-0.0029	0.0021	0.1611	440502
TC	ALM	GLGC	UKB	rs923308	4	141632163	G	A	0.284	0.00971768	0.00177953	4.74e-08	920617	0.0023	0.0022	0.2976	440502
TC	ALM	GLGC	UKB	rs2085723	4	151206057	G	T	0.342	-0.0100965	0.0016483	9.05e-10	930625	0.0021	0.0021	0.3009	440502
TC	ALM	GLGC	UKB	rs72729610	4	154190965	G	A	0.166	-0.0182624	0.00209088	2.45e-18	930627	0.0021	0.0027	0.4411	440502
TC	ALM	GLGC	UKB	rs793899	4	185252818	C	T	0.408	0.012513	0.00158829	3.32e-15	927029	0.0019	0.002	0.3491	440502
TC	ALM	GLGC	UKB	rs13354545	5	13989579	C	T	0.286	-0.010602	0.00176289	1.81e-09	900203	-0.0043	0.0022	0.05115	440502
TC	ALM	GLGC	UKB	rs1501720	5	39557684	C	T	0.348	0.0104716	0.00166115	2.9e-10	927992	-0.0078	0.0021	0.000213	440502
TC	ALM	GLGC	UKB	rs116734477	5	52095024	T	C	0.0361	-0.0312139	0.00420185	1.1e-13	925599	-0.0014	0.0051	0.7807	440502
TC	ALM	GLGC	UKB	rs112838464	5	53308819	A	G	0.108	0.0154499	0.00250278	6.7e-10	930616	-0.003	0.0032	0.3388	440502
TC	ALM	GLGC	UKB	rs11743303	5	55859952	G	A	0.193	0.0140265	0.00195966	8.21e-13	930631	0.0074	0.0025	0.002607	440502
TC	ALM	GLGC	UKB	rs37520	5	57578302	G	A	0.32	0.00967342	0.00168522	9.46e-09	930636	0.003	0.0022	0.1651	440502
TC	ALM	GLGC	UKB	rs3010277	5	72014400	G	A	0.21	-0.0164431	0.00191935	1.06e-17	930596	0.0063	0.0025	0.01081	440502
TC	ALM	GLGC	UKB	rs10462509	5	74249907	G	T	0.0383	0.0256852	0.00432579	2.89e-09	922392	0.0043	0.0052	0.4137	440502
TC	ALM	GLGC	UKB	rs2112653	5	74562564	C	T	0.439	0.0592537	0.00164126	1e-200	917997	-0.0151	0.002	9.946e-14	440502
TC	ALM	GLGC	UKB	rs113776580	5	74950420	A	G	0.0142	0.0448203	0.0066176	1.26e-11	924279	-0.0043	0.0091	0.6379	440502
TC	ALM	GLGC	UKB	rs2358710	5	75569502	G	A	0.125	0.0175574	0.00241718	3.77e-13	930476	-0.0024	0.0031	0.4402	440502
TC	ALM	GLGC	UKB	rs6869845	5	122833703	C	T	0.451	-0.0142565	0.00158168	2e-19	929581	0.0005	0.002	0.8044	440502
TC	ALM	GLGC	UKB	rs11745587	5	131796922	A	G	0.357	0.0142898	0.00163777	2.66e-18	927063	-0.0051	0.0021	0.01569	440502
TC	ALM	GLGC	UKB	rs13179861	5	139527721	A	G	0.18	-0.0131897	0.0020418	1.05e-10	930581	-0.0005	0.0027	0.8401	440502
TC	ALM	GLGC	UKB	rs4244029	5	141912841	T	C	0.154	0.014075	0.00218319	1.14e-10	929804	-0.002	0.0028	0.4851	440502
TC	ALM	GLGC	UKB	rs543486395	5	156375335	A	C	0.024	-0.0523835	0.00725678	5.25e-13	735028	-0.008	0.0076	0.2921	440502
TC	ALM	GLGC	UKB	rs12657266	5	156396003	C	T	0.365	-0.0420794	0.0016186	5.3e-149	927140	0.0033	0.0021	0.1098	440502
TC	ALM	GLGC	UKB	rs13357800	5	156422653	C	T	0.426	-0.0119303	0.00158877	5.95e-14	919882	0.0009	0.002	0.6691	440502
TC	ALM	GLGC	UKB	rs4713979	6	11868682	T	C	0.243	0.0126872	0.00191843	3.76e-11	897556	-0.0031	0.0023	0.1832	440502
TC	ALM	GLGC	UKB	rs7746081	6	16126934	A	G	0.33	-0.0267141	0.00165909	2.48e-58	929767	-0.006	0.0022	0.006252	440502
TC	ALM	GLGC	UKB	rs6924805	6	18747705	G	T	0.406	0.00986654	0.00160011	7e-10	929804	0.0046	0.002	0.02456	440502
TC	ALM	GLGC	UKB	rs6456349	6	20405019	G	A	0.34	-0.0114723	0.00166104	4.96e-12	917280	0.0011	0.0021	0.6081	440502
TC	ALM	GLGC	UKB	rs113977268	6	22359515	A	G	0.0785	-0.0184145	0.0029244	3.04e-10	921734	0.0045	0.0036	0.2051	440502
TC	ALM	GLGC	UKB	rs80215559	6	25918225	C	T	0.0619	-0.0501493	0.00328445	1.24e-52	923840	0.0031	0.0038	0.4097	440502
TC	ALM	GLGC	UKB	rs118070984	6	25936768	A	G	0.0122	0.0408752	0.0073762	3e-08	896829	-0.0207	0.0137	0.1324	440502
TC	ALM	GLGC	UKB	rs78408557	6	27147693	T	C	0.0136	0.0445346	0.007783	1.05e-08	902733	-0.0442	0.0088	5.541e-07	440502
TC	ALM	GLGC	UKB	rs13214703	6	27941387	C	T	0.0732	-0.0298248	0.00312673	1.45e-21	929796	0.0156	0.0035	8.145e-06	440502
TC	ALM	GLGC	UKB	rs67281546	6	29784074	A	G	0.104	0.0163469	0.00290899	1.92e-08	803683	-0.009	0.0038	0.01754	440502
TC	ALM	GLGC	UKB	rs9266242	6	31325620	T	C	0.327	-0.0212713	0.00177959	6.27e-33	925927	0.0261	0.0021	4.51e-36	440502
TC	ALM	GLGC	UKB	rs112630608	6	31376437	C	A	0.0586	0.0281064	0.00350406	1.05e-15	856597	-0.0094	0.004	0.01906	440502
TC	ALM	GLGC	UKB	rs28664894	6	32622697	A	C	0.147	-0.0293881	0.00475251	6.26e-10	466214	0.0201	0.0024	5.216e-17	440502
TC	ALM	GLGC	UKB	rs6689	6	32627700	G	A	0.21	0.0479189	0.00219355	8.6e-106	908775	-0.0079	0.0026	0.001892	440502
TC	ALM	GLGC	UKB	rs112563428	6	34800435	T	C	0.12	-0.0366433	0.00240385	1.82e-52	928387	0.0506	0.0031	5.516e-59	440502
TC	ALM	GLGC	UKB	rs765063	6	35145810	C	T	0.0601	0.023486	0.00326562	6.39e-13	929785	0.0127	0.0044	0.003844	440502
TC	ALM	GLGC	UKB	rs6919534	6	35246903	G	A	0.129	0.019917	0.00234041	1.74e-17	919992	-0.0275	0.0029	8.663e-22	440502
TC	ALM	GLGC	UKB	rs4714035	6	37048827	G	A	0.498	0.015287	0.00157632	3.08e-22	920065	-0.0014	0.002	0.4912	440502
TC	ALM	GLGC	UKB	rs4714431	6	41168337	C	A	0.357	0.0103384	0.00166109	4.85e-10	930636	-0.0114	0.0021	3.081e-08	440502
TC	ALM	GLGC	UKB	rs6905288	6	43758873	G	A	0.442	-0.00988318	0.00162701	1.24e-09	873348	0.0075	0.002	0.0002125	440502
TC	ALM	GLGC	UKB	rs68137036	6	43820215	G	A	0.281	-0.0111502	0.00173717	1.38e-10	930503	-0.0054	0.0022	0.01548	440502
TC	ALM	GLGC	UKB	rs9463799	6	52445000	G	A	0.34	-0.0141858	0.00167618	2.6e-17	930592	-0.002	0.0021	0.3512	440502
TC	ALM	GLGC	UKB	rs4715312	6	52613481	C	T	0.486	0.00958089	0.00161779	3.18e-09	910056	0.0041	0.002	0.04461	440502
TC	ALM	GLGC	UKB	rs632497	6	53443926	G	A	0.184	0.0131706	0.00202827	8.39e-11	929222	-0.002	0.0025	0.4209	440502
TC	ALM	GLGC	UKB	rs9496567	6	100602753	A	G	0.233	-0.0198062	0.00185939	1.71e-26	930620	0.0149	0.0023	2.126e-10	440502
TC	ALM	GLGC	UKB	rs35814089	6	101433692	C	T	0.471	0.0122549	0.00158242	9.6e-15	930614	-0.0078	0.002	0.0001048	440502
TC	ALM	GLGC	UKB	rs10456852	6	106356046	T	C	0.122	-0.0177413	0.00244909	4.36e-13	930636	0.0015	0.003	0.6152	440502
TC	ALM	GLGC	UKB	rs12195848	6	109279105	C	A	0.125	-0.0158138	0.00240619	4.96e-11	930593	0.0047	0.0031	0.1258	440502
TC	ALM	GLGC	UKB	rs3798227	6	116324898	G	A	0.4	-0.0202841	0.00159144	3.29e-37	930629	0.0048	0.002	0.01769	440502
TC	ALM	GLGC	UKB	rs72971192	6	127088318	C	T	0.236	-0.0145944	0.00190503	1.85e-14	901056	0.0158	0.0024	3.101e-11	440502
TC	ALM	GLGC	UKB	rs4425613	6	130374792	C	A	0.427	-0.0120095	0.00182713	4.94e-11	718160	0.0204	0.002	6.768e-24	440502
TC	ALM	GLGC	UKB	rs7758845	6	135428537	C	A	0.279	-0.0272423	0.00173809	2.29e-55	930633	-0.0009	0.0022	0.6872	440502
TC	ALM	GLGC	UKB	rs111613573	6	139231576	T	C	0.0198	-0.0337817	0.00561465	1.78e-09	925517	0.0002	0.0076	0.9813	440502
TC	ALM	GLGC	UKB	rs62441842	6	139331131	G	A	0.178	0.0203861	0.00207641	9.42e-23	930621	-0.0128	0.0026	1.085e-06	440502
TC	ALM	GLGC	UKB	rs679582	6	139831180	G	A	0.385	0.00974405	0.00160241	1.2e-09	930630	0.0023	0.0021	0.2574	440502
TC	ALM	GLGC	UKB	rs117536505	6	144341852	A	G	0.0782	0.0159725	0.00290545	3.85e-08	930624	-0.0091	0.0039	0.01854	440502
TC	ALM	GLGC	UKB	rs1871859	6	151898506	T	C	0.134	0.0206118	0.00230117	3.33e-19	930600	-0.0008	0.0031	0.7987	440502
TC	ALM	GLGC	UKB	rs112170089	6	160502019	A	G	0.0166	0.0591022	0.00737943	1.16e-15	754869	-0.0073	0.0073	0.3155	440502
TC	ALM	GLGC	UKB	rs12208357	6	160543148	T	C	0.069	0.0570124	0.00302245	2.3e-79	930630	-0.0164	0.0039	2.965e-05	440502
TC	ALM	GLGC	UKB	rs146534110	6	160578069	T	G	0.0109	0.0682254	0.00773758	1.17e-18	923458	-0.005	0.0087	0.5666	440502
TC	ALM	GLGC	UKB	rs117733303	6	160922870	G	A	0.0171	0.118312	0.00606909	1.23e-84	924652	0.0047	0.0074	0.5278	440502
TC	ALM	GLGC	UKB	rs118039278	6	160985526	A	G	0.0638	0.100706	0.00322924	1e-200	928060	-0.0064	0.0037	0.08562	440502
TC	ALM	GLGC	UKB	rs12055389	6	161091952	T	C	0.0588	-0.0278365	0.00334063	7.9e-17	930489	-0.0004	0.0045	0.936	440502
TC	ALM	GLGC	UKB	rs61730955	7	943868	A	G	0.0576	0.02092	0.00340175	7.76e-10	910717	-0.0113	0.0044	0.01023	440502
TC	ALM	GLGC	UKB	rs10263252	7	1049949	A	G	0.208	-0.0222164	0.00194326	2.88e-30	923599	-0.0004	0.0025	0.8855	440502
TC	ALM	GLGC	UKB	rs79949326	7	6461310	T	C	0.25	0.0154304	0.00181846	2.15e-17	930589	-0.0004	0.0023	0.8531	440502
TC	ALM	GLGC	UKB	rs10242866	7	17920613	T	C	0.392	-0.010182	0.00160407	2.19e-10	930619	0.0121	0.002	3.071e-09	440502
TC	ALM	GLGC	UKB	rs28406917	7	21449451	T	C	0.421	0.0123107	0.00158388	7.7e-15	929758	-0.0003	0.002	0.8876	440502
TC	ALM	GLGC	UKB	rs55696093	7	21605973	G	A	0.206	0.0384978	0.00193375	3.44e-88	929770	-0.0017	0.0024	0.4863	440502
TC	ALM	GLGC	UKB	rs4722551	7	25991826	C	T	0.164	0.0274071	0.00208898	2.53e-39	929672	-0.0073	0.0027	0.007625	440502
TC	ALM	GLGC	UKB	rs16879369	7	36437829	G	A	0.118	-0.0167825	0.00241026	3.33e-12	929767	-0.0021	0.0031	0.4936	440502
TC	ALM	GLGC	UKB	rs1122291	7	41748508	T	C	0.245	0.012501	0.00184516	1.24e-11	924310	-0.0005	0.0023	0.8318	440502
TC	ALM	GLGC	UKB	rs17725246	7	44581986	C	T	0.2	0.040671	0.00201096	5.94e-91	897928	-0.0028	0.0026	0.2775	440502
TC	ALM	GLGC	UKB	rs112866709	7	44780274	T	C	0.0374	0.0244899	0.00427396	1e-08	922246	-0.0073	0.0052	0.1629	440502
TC	ALM	GLGC	UKB	rs799157	7	73020301	T	C	0.0334	0.0397938	0.00459984	5.1e-18	905702	-0.0119	0.0049	0.01527	440502
TC	ALM	GLGC	UKB	rs8565	7	75630274	T	C	0.272	0.010959	0.00177261	6.31e-10	927956	0.0067	0.0023	0.00297	440502
TC	ALM	GLGC	UKB	rs1229498	7	81568750	T	G	0.285	0.0120732	0.00178262	1.26e-11	917613	-0.0075	0.0023	0.001043	440502
TC	ALM	GLGC	UKB	rs1014283	7	87076587	A	C	0.185	-0.0136162	0.00202337	1.7e-11	930615	0.0066	0.0026	0.01106	440502
TC	ALM	GLGC	UKB	rs6950023	7	97915635	T	G	0.182	-0.0167372	0.00208949	1.15e-15	918167	0.0047	0.0026	0.0696	440502
TC	ALM	GLGC	UKB	rs221803	7	100291200	C	T	0.111	0.0242298	0.00248142	1.6e-22	920811	-0.0009	0.0032	0.7689	440502
TC	ALM	GLGC	UKB	rs10248717	7	107056795	G	A	0.309	0.00962526	0.00174005	3.17e-08	918094	-0.0012	0.0022	0.5957	440502
TC	ALM	GLGC	UKB	rs76914853	7	134818706	G	A	0.084	-0.0165417	0.00290266	1.21e-08	901149	0.004	0.0037	0.2794	440502
TC	ALM	GLGC	UKB	rs1124175	7	155015124	T	G	0.148	0.0168482	0.00229977	2.37e-13	919353	0.0008	0.0029	0.7766	440502
TC	ALM	GLGC	UKB	rs6952171	7	155137820	C	A	0.41	-0.0102612	0.00166397	6.97e-10	873607	0.001	0.002	0.6123	440502
TC	ALM	GLGC	UKB	rs11761517	7	158532706	T	C	0.458	-0.010618	0.00163531	8.42e-11	885432	0.0013	0.002	0.5295	440502
TC	ALM	GLGC	UKB	rs2928576	8	6600349	T	C	0.328	-0.0114299	0.00166574	6.8e-12	930625	0.0026	0.0021	0.2217	440502
TC	ALM	GLGC	UKB	rs746390	8	9103712	G	T	0.283	0.0108945	0.00176686	7e-10	917537	0.0015	0.0022	0.5069	440502
TC	ALM	GLGC	UKB	rs9987289	8	9183358	A	G	0.091	-0.0760455	0.00269567	4.38e-175	930635	0.004	0.0035	0.2498	440502
TC	ALM	GLGC	UKB	rs6601302	8	9239458	T	G	0.248	0.0135109	0.00185404	3.16e-13	922513	0.0084	0.0023	0.0003065	440502
TC	ALM	GLGC	UKB	rs1736082	8	11703420	T	C	0.252	0.0111765	0.00181474	7.33e-10	930628	-0.0091	0.0023	5.813e-05	440502
TC	ALM	GLGC	UKB	rs35246381	8	18272535	C	T	0.221	0.0329552	0.00186673	9.48e-70	930595	0.0039	0.0024	0.1078	440502
TC	ALM	GLGC	UKB	rs900776	8	21918089	C	A	0.167	-0.0184161	0.002134	6.14e-18	924876	-0.0022	0.0026	0.4078	440502
TC	ALM	GLGC	UKB	rs76324938	8	28843833	A	G	0.0303	0.0286936	0.00451501	2.08e-10	924681	0.0027	0.0051	0.6018	440502
TC	ALM	GLGC	UKB	rs117139027	8	29024943	A	G	0.0105	-0.0546392	0.0080742	1.31e-11	753178	0.0037	0.0076	0.6295	440502
TC	ALM	GLGC	UKB	rs9298506	8	55437524	G	A	0.207	0.0249826	0.00192311	1.38e-38	929804	0.0034	0.0025	0.1691	440502
TC	ALM	GLGC	UKB	rs9297994	8	59392324	G	A	0.338	0.0368993	0.00165054	1.06e-110	929690	-0.0003	0.0021	0.8871	440502
TC	ALM	GLGC	UKB	rs7839474	8	61455861	G	A	0.376	0.0132649	0.00161523	2.17e-16	928000	-0.0047	0.0021	0.02299	440502
TC	ALM	GLGC	UKB	rs4385461	8	74899700	T	G	0.315	-0.0136164	0.00168122	5.54e-16	930632	0.0019	0.0022	0.3805	440502
TC	ALM	GLGC	UKB	rs400824	8	81357702	T	C	0.288	0.0110179	0.00175183	3.19e-10	930613	-0.0078	0.0022	0.0003842	440502
TC	ALM	GLGC	UKB	rs2737245	8	116658583	T	G	0.273	-0.026991	0.00175119	1.34e-53	930576	-0.0143	0.0022	1.953e-10	440502
TC	ALM	GLGC	UKB	rs10955991	8	121867780	T	C	0.337	0.0107007	0.0016713	1.53e-10	927036	0.002	0.0022	0.356	440502
TC	ALM	GLGC	UKB	rs2385094	8	126356449	C	T	0.126	-0.0187417	0.00237883	3.31e-15	929173	0.0096	0.0031	0.00183	440502
TC	ALM	GLGC	UKB	rs6999569	8	126475770	G	A	0.47	-0.0620438	0.00158727	1e-200	912409	0.0115	0.002	1.02e-08	440502
TC	ALM	GLGC	UKB	rs11787335	8	145044104	T	C	0.352	0.0210522	0.00165891	6.69e-37	921029	-0.0106	0.0021	4.098e-07	440502
TC	ALM	GLGC	UKB	rs3780181	9	2640759	G	A	0.0711	-0.0306262	0.00309067	3.8e-23	929967	0.0063	0.004	0.1191	440502
TC	ALM	GLGC	UKB	rs686030	9	15304782	C	A	0.142	-0.0232561	0.00223132	1.96e-25	930520	0.0064	0.0029	0.02699	440502
TC	ALM	GLGC	UKB	rs28498684	9	16900695	A	G	0.409	0.0120549	0.00159485	4.07e-14	918194	-0.001	0.0021	0.6323	440502
TC	ALM	GLGC	UKB	rs13300056	9	19212560	T	C	0.0791	0.0348165	0.00308788	1.74e-29	930596	-0.0031	0.0038	0.4154	440502
TC	ALM	GLGC	UKB	rs10757273	9	22090301	A	C	0.443	-0.0138609	0.00182375	2.96e-14	752887	0.0005	0.002	0.8114	440502
TC	ALM	GLGC	UKB	rs62555904	9	33828873	G	A	0.203	-0.0109656	0.00194695	1.78e-08	929802	0.0102	0.0025	4.39e-05	440502
TC	ALM	GLGC	UKB	rs7864568	9	78212428	A	G	0.32	-0.0129662	0.0017732	2.63e-13	890637	0.0015	0.0022	0.4997	440502
TC	ALM	GLGC	UKB	rs7046887	9	78736048	T	C	0.463	0.0131707	0.0015713	5.2e-17	930602	-0.0039	0.002	0.05317	440502
TC	ALM	GLGC	UKB	rs62549697	9	91396525	C	A	0.0646	-0.0178706	0.00324469	3.64e-08	926210	0.0022	0.0042	0.5946	440502
TC	ALM	GLGC	UKB	rs2297402	9	107579880	T	C	0.0254	-0.0327621	0.00510875	1.43e-10	922282	0.0054	0.0068	0.4332	440502
TC	ALM	GLGC	UKB	rs2066714	9	107586753	C	T	0.122	0.0343609	0.00236665	9.21e-48	924364	-0.0004	0.003	0.8998	440502
TC	ALM	GLGC	UKB	rs11789603	9	107647019	T	C	0.0977	0.0413517	0.00264816	5.73e-55	929993	-0.0042	0.0032	0.1959	440502
TC	ALM	GLGC	UKB	rs2740488	9	107661742	C	A	0.26	-0.0513586	0.00178373	2.64e-182	929992	0.0033	0.0023	0.1458	440502
TC	ALM	GLGC	UKB	rs10733608	9	117148430	T	G	0.472	0.0122079	0.00157922	1.07e-14	925709	-0.0103	0.002	3.41e-07	440502
TC	ALM	GLGC	UKB	rs10818578	9	124414751	G	A	0.263	0.0109798	0.00179631	9.81e-10	929698	0.0036	0.0023	0.1169	440502
TC	ALM	GLGC	UKB	rs13289095	9	131466489	T	G	0.134	-0.0268922	0.00236085	4.64e-30	912179	0.0003	0.0028	0.9285	440502
TC	ALM	GLGC	UKB	rs2519093	9	136141870	T	C	0.187	0.06953	0.0019678	1e-200	929786	-0.0018	0.0026	0.4842	440502
TC	ALM	GLGC	UKB	rs3780190	9	139099073	A	G	0.472	0.013048	0.00159945	3.41e-16	914747	0.0067	0.002	0.0008433	440502
TC	ALM	GLGC	UKB	rs6601924	10	5247302	T	C	0.157	-0.0166921	0.00217527	1.67e-14	927159	0.0181	0.0028	6.613e-11	440502
TC	ALM	GLGC	UKB	rs7903402	10	17259772	T	C	0.416	0.0213764	0.00161068	3.38e-40	896677	0.0014	0.002	0.4774	440502
TC	ALM	GLGC	UKB	rs11239528	10	45955036	G	A	0.24	0.0204662	0.00181895	2.27e-29	930626	-0.0018	0.0023	0.4306	440502
TC	ALM	GLGC	UKB	rs10995356	10	64655913	A	G	0.464	-0.00859049	0.00156949	4.41e-08	930623	-0.0023	0.002	0.2531	440502
TC	ALM	GLGC	UKB	rs17476364	10	71094504	C	T	0.0942	-0.0295771	0.0026713	1.71e-28	929921	-0.0039	0.0032	0.2315	440502
TC	ALM	GLGC	UKB	rs1782651	10	81076477	T	C	0.311	0.0122575	0.00186145	4.55e-11	849243	0.0008	0.0022	0.7235	440502
TC	ALM	GLGC	UKB	rs7080009	10	82269461	T	C	0.199	-0.0120243	0.00196849	1.01e-09	919989	0.0028	0.0025	0.264	440502
TC	ALM	GLGC	UKB	rs477418	10	89805410	A	C	0.0328	-0.0245129	0.00433365	1.55e-08	924775	-0.0134	0.0054	0.01271	440502
TC	ALM	GLGC	UKB	rs2246949	10	91004668	C	T	0.471	0.0111201	0.00157103	1.46e-12	924314	-0.0043	0.002	0.03097	440502
TC	ALM	GLGC	UKB	rs2068888	10	94839642	A	G	0.452	-0.0174	0.0015741	2.1e-28	918885	0.0047	0.002	0.01982	440502
TC	ALM	GLGC	UKB	rs61886339	10	96032866	C	T	0.299	-0.0127626	0.00171674	1.05e-13	929802	0.0118	0.0022	7.009e-08	440502
TC	ALM	GLGC	UKB	rs17885645	10	101987467	C	T	0.415	0.0159683	0.00159926	1.78e-23	927166	-0.0092	0.002	5.126e-06	440502
TC	ALM	GLGC	UKB	rs2792751	10	113940329	T	C	0.284	0.0241242	0.00171428	5.61e-45	929803	-0.0109	0.0022	1.121e-06	440502
TC	ALM	GLGC	UKB	rs17672352	10	114028480	T	C	0.179	-0.0196724	0.00203546	4.25e-22	929794	0.0071	0.0026	0.006337	440502
TC	ALM	GLGC	UKB	rs61875094	10	114672950	G	A	0.301	0.0139399	0.00197906	1.87e-12	728638	-0.0055	0.0022	0.01232	440502
TC	ALM	GLGC	UKB	rs4751995	10	118397884	A	G	0.471	-0.012882	0.00156285	1.68e-16	927110	-0.0001	0.002	0.9456	440502
TC	ALM	GLGC	UKB	rs2939930	10	121674733	G	A	0.385	-0.00970057	0.00161759	2.01e-09	917361	0.0059	0.002	0.00374	440502
TC	ALM	GLGC	UKB	rs7904973	10	124693587	G	T	0.425	-0.0209395	0.00158132	5.03e-40	927109	-0.0011	0.002	0.598	440502
TC	ALM	GLGC	UKB	rs1661052	11	2942593	G	A	0.0916	-0.0232718	0.00281371	1.33e-16	912440	0.007	0.0035	0.04571	440502
TC	ALM	GLGC	UKB	rs11601507	11	5701074	A	C	0.0701	0.0285831	0.00302663	3.59e-21	929058	-0.0119	0.0039	0.002334	440502
TC	ALM	GLGC	UKB	rs214080	11	17299762	A	G	0.411	-0.0097481	0.00162051	1.79e-09	900110	-0.0029	0.002	0.1484	440502
TC	ALM	GLGC	UKB	rs10832954	11	18643559	G	A	0.279	-0.0215485	0.00174463	4.79e-35	927172	0.0152	0.0023	3.488e-11	440502
TC	ALM	GLGC	UKB	rs61882755	11	46609720	C	T	0.0596	-0.0224982	0.00334795	1.82e-11	930593	0.0119	0.0041	0.003784	440502
TC	ALM	GLGC	UKB	rs34972471	11	48050391	A	G	0.252	0.0179432	0.00185504	3.94e-22	927917	0.0113	0.0023	1.069e-06	440502
TC	ALM	GLGC	UKB	rs118146000	11	50364638	A	G	0.0295	-0.0386084	0.00508199	3.03e-14	909075	-0.0086	0.0057	0.1304	440502
TC	ALM	GLGC	UKB	rs79479431	11	50632992	G	A	0.0484	0.0322319	0.00484676	2.93e-11	672050	-0.0043	0.0046	0.3482	440502
TC	ALM	GLGC	UKB	rs78356305	11	55598117	A	G	0.0307	-0.035194	0.00491848	8.34e-13	925596	-0.007	0.0056	0.2125	440502
TC	ALM	GLGC	UKB	rs75230704	11	56225592	A	G	0.0405	0.0335993	0.00453114	1.21e-13	919408	-0.0012	0.005	0.8117	440502
TC	ALM	GLGC	UKB	rs174566	11	61592362	G	A	0.352	-0.0375259	0.001641	9.74e-116	925474	-0.0105	0.0021	5.297e-07	440502
TC	ALM	GLGC	UKB	rs148623923	11	61674298	A	G	0.0126	0.0427555	0.00746701	1.03e-08	915639	-0.0038	0.0096	0.6945	440502
TC	ALM	GLGC	UKB	rs2727259	11	61688356	C	T	0.309	-0.00950432	0.00171297	2.88e-08	924877	-0.0038	0.0022	0.07917	440502
TC	ALM	GLGC	UKB	rs72916323	11	63697383	A	G	0.0784	-0.0205298	0.00302452	1.14e-11	917705	-0.0028	0.0038	0.4528	440502
TC	ALM	GLGC	UKB	rs117777720	11	66196384	T	C	0.242	-0.0129888	0.00183208	1.34e-12	929795	0.0034	0.0024	0.149	440502
TC	ALM	GLGC	UKB	rs1638586	11	67174597	A	G	0.0835	-0.0190765	0.002841	1.88e-11	929641	0.0216	0.004	4.373e-08	440502
TC	ALM	GLGC	UKB	rs72997616	11	75474195	A	C	0.102	-0.0218646	0.00263799	1.15e-16	929740	0.0007	0.0035	0.8483	440502
TC	ALM	GLGC	UKB	rs2063724	11	78133077	C	T	0.174	-0.014086	0.00208833	1.53e-11	929803	-0.0083	0.0027	0.00201	440502
TC	ALM	GLGC	UKB	rs753062	11	95437946	A	G	0.438	0.0102573	0.00157103	6.62e-11	930613	-0.0015	0.002	0.4704	440502
TC	ALM	GLGC	UKB	rs10895556	11	103860839	C	T	0.16	-0.0120679	0.00218031	3.11e-08	929702	0.0033	0.0027	0.2248	440502
TC	ALM	GLGC	UKB	rs7350481	11	116586283	T	C	0.0679	0.0947228	0.0030847	1e-200	929777	0.0011	0.0042	0.7866	440502
TC	ALM	GLGC	UKB	rs12280753	11	116613660	T	C	0.0729	0.0845693	0.00297413	7.48e-178	929803	-0.006	0.0038	0.1212	440502
TC	ALM	GLGC	UKB	rs58848374	11	116938655	A	G	0.0154	0.042844	0.00632219	1.23e-11	924404	-0.0033	0.0083	0.6908	440502
TC	ALM	GLGC	UKB	rs11216982	11	118590864	A	G	0.248	0.0145254	0.00181497	1.21e-15	929694	-0.0133	0.0023	1.344e-08	440502
TC	ALM	GLGC	UKB	rs10750217	11	122531574	G	A	0.386	0.0215961	0.00160518	2.92e-41	929736	0.0025	0.0021	0.2229	440502
TC	ALM	GLGC	UKB	rs74612335	11	126238633	C	T	0.134	0.0357626	0.00228058	2.03e-55	929745	0.0004	0.003	0.8951	440502
TC	ALM	GLGC	UKB	rs35882350	12	623129	G	A	0.252	0.0166453	0.00185991	3.57e-19	904675	0.0078	0.0023	0.0006323	440502
TC	ALM	GLGC	UKB	rs76895963	12	4384844	G	T	0.0167	-0.0699135	0.00643506	1.7e-27	918233	0.1388	0.0078	4.871e-71	440502
TC	ALM	GLGC	UKB	rs4020660	12	6511657	A	G	0.457	-0.0104031	0.00170986	1.17e-09	870730	-0.0017	0.0021	0.3991	440502
TC	ALM	GLGC	UKB	rs74758151	12	25409069	G	A	0.0665	-0.0334358	0.00309801	3.73e-27	929222	0.004	0.0039	0.3028	440502
TC	ALM	GLGC	UKB	rs10843390	12	29496991	T	C	0.282	-0.0149316	0.00173525	7.64e-18	930633	0.0105	0.0022	3.007e-06	440502
TC	ALM	GLGC	UKB	rs11175518	12	40580318	C	T	0.064	0.023052	0.00321141	7.07e-13	930624	0.0015	0.004	0.6984	440502
TC	ALM	GLGC	UKB	rs12828693	12	46385848	T	C	0.203	0.014147	0.00196275	5.69e-13	930632	-0.0062	0.0025	0.01131	440502
TC	ALM	GLGC	UKB	rs11168943	12	49656972	C	T	0.189	0.0112443	0.00198824	1.55e-08	929944	0.0069	0.0026	0.00658	440502
TC	ALM	GLGC	UKB	rs111299924	12	51120202	T	C	0.339	-0.0192573	0.00166983	9.05e-31	925145	-0.0014	0.0021	0.5142	440502
TC	ALM	GLGC	UKB	rs10876171	12	51793821	G	A	0.367	0.0148219	0.00167431	8.55e-19	894463	0.0065	0.0021	0.001712	440502
TC	ALM	GLGC	UKB	rs77521820	12	57777712	T	G	0.0646	-0.0184775	0.00317679	6.01e-09	927832	0.0174	0.0039	9.023e-06	440502
TC	ALM	GLGC	UKB	rs10783855	12	58246356	A	C	0.323	0.00978045	0.00168577	6.56e-09	930551	-0.0054	0.0021	0.01107	440502
TC	ALM	GLGC	UKB	rs7304123	12	59955778	G	A	0.116	0.0147229	0.002506	4.23e-09	901058	0.0068	0.0032	0.03324	440502
TC	ALM	GLGC	UKB	rs61754230	12	72179446	T	C	0.0135	0.0439423	0.00695061	2.58e-10	774461	0.0297	0.0072	3.745e-05	440502
TC	ALM	GLGC	UKB	rs876554	12	89885473	C	T	0.479	0.00919382	0.00157212	4.97e-09	918177	-0.0026	0.002	0.1987	440502
TC	ALM	GLGC	UKB	rs4760388	12	92802078	T	C	0.48	-0.00895801	0.00156938	1.14e-08	921230	-0.0015	0.002	0.4624	440502
TC	ALM	GLGC	UKB	rs7955221	12	100850750	C	A	0.452	-0.0120953	0.0016104	5.88e-14	917310	-0.0044	0.002	0.03042	440502
TC	ALM	GLGC	UKB	rs1663564	12	105546172	G	A	0.09	0.0176147	0.00276719	1.95e-10	920285	0.0034	0.0034	0.318	440502
TC	ALM	GLGC	UKB	rs6606717	12	109873227	A	C	0.468	-0.0167817	0.00157198	1.33e-26	929781	-0.0109	0.002	5.63e-08	440502
TC	ALM	GLGC	UKB	rs3184504	12	111884608	T	C	0.469	-0.0275324	0.00157507	2.03e-68	929803	-0.0175	0.002	1.89e-18	440502
TC	ALM	GLGC	UKB	rs1169288	12	121416650	C	A	0.325	0.0354616	0.00167506	1.79e-99	929590	-0.0008	0.0022	0.7146	440502
TC	ALM	GLGC	UKB	rs1667583	12	122370206	T	C	0.136	0.0146791	0.00228447	1.31e-10	929792	0.0164	0.003	7.124e-08	440502
TC	ALM	GLGC	UKB	rs28866344	12	123885484	A	G	0.0982	0.0334056	0.00269102	2.2e-35	915667	-0.0106	0.0035	0.002103	440502
TC	ALM	GLGC	UKB	rs837500	12	125077567	C	T	0.368	-0.0145335	0.0017081	1.76e-17	871834	0.0078	0.0021	0.0002051	440502
TC	ALM	GLGC	UKB	rs921919	12	125265201	G	A	0.346	0.0202021	0.0017106	3.47e-32	904942	0.0012	0.0022	0.5806	440502
TC	ALM	GLGC	UKB	rs7488791	12	125334068	G	A	0.454	0.00962027	0.00158547	1.3e-09	914487	-0.0011	0.002	0.5959	440502
TC	ALM	GLGC	UKB	rs77502095	12	133119022	A	G	0.141	0.0181623	0.0023675	1.7e-14	779973	-0.003	0.0029	0.297	440502
TC	ALM	GLGC	UKB	rs4769036	13	31005142	T	C	0.395	-0.00966798	0.00163615	3.44e-09	894790	-0.005	0.0021	0.01627	440502
TC	ALM	GLGC	UKB	rs203414	13	32510827	G	T	0.323	0.0098709	0.00169251	5.47e-09	926317	-0.0016	0.0022	0.468	440502
TC	ALM	GLGC	UKB	rs4942505	13	32963707	C	T	0.474	0.0162276	0.00156668	3.85e-25	928003	0.0007	0.002	0.7359	440502
TC	ALM	GLGC	UKB	rs208418	13	33154022	C	T	0.373	0.010488	0.00164021	1.61e-10	927970	0.0007	0.0021	0.7504	440502
TC	ALM	GLGC	UKB	rs17447487	13	41495245	T	C	0.0834	-0.0244748	0.00287474	1.68e-17	930578	-0.0069	0.0036	0.05755	440502
TC	ALM	GLGC	UKB	rs12429813	13	50038080	G	A	0.474	0.0102059	0.00157412	8.96e-11	927939	-0.0022	0.002	0.2854	440502
TC	ALM	GLGC	UKB	rs1798977	13	50735976	G	A	0.398	-0.00935256	0.00160286	5.38e-09	930558	-0.0091	0.0021	1.167e-05	440502
TC	ALM	GLGC	UKB	rs9592980	13	74855425	G	A	0.417	-0.0111845	0.00160442	3.15e-12	918172	-0.0022	0.002	0.2768	440502
TC	ALM	GLGC	UKB	rs9543956	13	76098660	T	G	0.272	-0.0102792	0.00180645	1.27e-08	902837	0.0048	0.0023	0.03479	440502
TC	ALM	GLGC	UKB	rs9524537	13	95218014	C	T	0.226	0.0112066	0.00184675	1.29e-09	930638	0.0022	0.0023	0.3375	440502
TC	ALM	GLGC	UKB	rs9515199	13	111033704	C	T	0.386	-0.0142693	0.00159611	3.89e-19	927784	0.0085	0.0021	4.208e-05	440502
TC	ALM	GLGC	UKB	rs6602909	13	114551993	C	T	0.332	0.0230173	0.00171532	4.7e-41	891844	-0.0041	0.0021	0.05673	440502
TC	ALM	GLGC	UKB	rs9604570	13	114631940	G	A	0.179	-0.0213787	0.00208795	1.32e-24	927310	0.002	0.0026	0.4293	440502
TC	ALM	GLGC	UKB	rs2273911	14	24649835	C	T	0.404	-0.0100282	0.00161392	5.18e-10	920811	0.0043	0.002	0.03611	440502
TC	ALM	GLGC	UKB	rs11621792	14	24871926	T	C	0.447	0.0202561	0.00162087	7.75e-36	899702	-0.0048	0.002	0.01911	440502
TC	ALM	GLGC	UKB	rs139262716	14	31725111	A	G	0.0199	-0.0362363	0.0059428	1.08e-09	922383	0.0093	0.0077	0.2254	440502
TC	ALM	GLGC	UKB	rs11846704	14	35186694	T	C	0.267	-0.0107776	0.00176034	9.21e-10	929970	-0.003	0.0023	0.1885	440502
TC	ALM	GLGC	UKB	rs12147697	14	39683151	T	C	0.275	0.0119983	0.0017793	1.55e-11	930581	-0.002	0.0023	0.3847	440502
TC	ALM	GLGC	UKB	rs12897637	14	64239351	C	T	0.16	0.0176988	0.00213437	1.11e-16	929561	0.0077	0.0027	0.005045	440502
TC	ALM	GLGC	UKB	rs11620731	14	70817141	T	C	0.147	-0.0193704	0.00221693	2.38e-18	929795	-0.0058	0.0029	0.04232	440502
TC	ALM	GLGC	UKB	rs7150254	14	75299101	A	G	0.463	-0.0116281	0.00157973	1.83e-13	927172	-0.008	0.002	6.314e-05	440502
TC	ALM	GLGC	UKB	rs34513589	14	90058243	G	A	0.393	0.0111942	0.00162967	6.47e-12	917140	-0.0026	0.0021	0.2157	440502
TC	ALM	GLGC	UKB	rs72706230	14	94827653	A	C	0.0436	0.0431618	0.00392832	4.4e-28	922001	0.0048	0.0045	0.2777	440502
TC	ALM	GLGC	UKB	rs28929474	14	94844947	T	C	0.0167	0.0608834	0.00599462	3.11e-24	921636	0.044	0.0072	1.067e-09	440502
TC	ALM	GLGC	UKB	rs34748066	15	49472707	G	A	0.355	-0.0127774	0.00166134	1.46e-14	918198	-0.0043	0.0021	0.04176	440502
TC	ALM	GLGC	UKB	rs79391862	15	53739426	C	A	0.0233	-0.0620252	0.00577862	7.08e-27	916298	-0.0098	0.0088	0.2609	440502
TC	ALM	GLGC	UKB	rs150460588	15	57023457	C	T	0.046	0.0318486	0.00386601	1.75e-16	929150	0.0143	0.0049	0.003552	440502
TC	ALM	GLGC	UKB	rs11854318	15	58571982	A	G	0.265	-0.022488	0.00178508	2.17e-36	929902	0.0007	0.0023	0.7719	440502
TC	ALM	GLGC	UKB	rs261290	15	58678720	T	C	0.345	0.0502177	0.00164618	1e-200	927998	-0.0014	0.0021	0.5226	440502
TC	ALM	GLGC	UKB	rs633695	15	58725839	G	A	0.284	0.0432485	0.0017331	1.91e-137	929653	-0.0068	0.0022	0.002187	440502
TC	ALM	GLGC	UKB	rs11639208	15	59065624	A	G	0.0234	0.0296577	0.00531162	2.36e-08	925536	0.0049	0.0062	0.4289	440502
TC	ALM	GLGC	UKB	rs62011285	15	63791063	C	T	0.355	0.0156558	0.00163166	8.39e-22	927910	-0.0022	0.0021	0.3051	440502
TC	ALM	GLGC	UKB	rs4776342	15	67418391	G	A	0.213	0.0120659	0.00190211	2.25e-10	930052	-0.0057	0.0025	0.02299	440502
TC	ALM	GLGC	UKB	rs11638576	15	75260387	A	G	0.397	0.0129745	0.00167546	9.65e-15	913272	-0.0001	0.002	0.9423	440502
TC	ALM	GLGC	UKB	rs869884	15	77291598	T	C	0.486	-0.00919606	0.00158951	7.23e-09	920829	0.0001	0.002	0.9645	440502
TC	ALM	GLGC	UKB	rs8043389	15	89069457	G	T	0.348	-0.0115164	0.00164522	2.56e-12	921671	0.0067	0.0021	0.001476	440502
TC	ALM	GLGC	UKB	rs2575358	16	1978487	C	T	0.376	-0.00976728	0.00171682	1.28e-08	881107	0.0011	0.0021	0.6127	440502
TC	ALM	GLGC	UKB	rs13330552	16	2170528	T	C	0.163	0.0132643	0.00214955	6.8e-10	914355	-0.0284	0.0026	2.886e-27	440502
TC	ALM	GLGC	UKB	rs2113260	16	11455993	T	C	0.315	0.0115697	0.00173707	2.73e-11	912439	0.0012	0.0022	0.5621	440502
TC	ALM	GLGC	UKB	rs12445804	16	11706100	A	G	0.0768	0.0312657	0.00301686	3.63e-25	921735	0.0045	0.0038	0.2378	440502
TC	ALM	GLGC	UKB	rs11640504	16	19932045	A	G	0.134	0.0124616	0.00226996	4.02e-08	929787	-0.0271	0.0029	3.607e-21	440502
TC	ALM	GLGC	UKB	rs9937801	16	21088130	C	T	0.432	0.00927211	0.00156776	3.33e-09	929665	0.0069	0.002	0.0005975	440502
TC	ALM	GLGC	UKB	rs6565259	16	28898793	C	T	0.373	-0.00926885	0.00166472	2.58e-08	914486	0.0189	0.0021	1.684e-19	440502
TC	ALM	GLGC	UKB	rs4889685	16	30929444	C	T	0.35	0.0123597	0.00165844	9.15e-14	917312	0.0043	0.0021	0.04016	440502
TC	ALM	GLGC	UKB	rs247616	16	56989590	T	C	0.319	0.0405125	0.00167439	2.49e-129	923825	-0.0081	0.0021	0.0001532	440502
TC	ALM	GLGC	UKB	rs75911530	16	57049137	A	G	0.0312	-0.0434383	0.00478814	1.17e-19	922008	0.0076	0.0059	0.1965	440502
TC	ALM	GLGC	UKB	rs1109166	16	67977382	C	T	0.173	0.0164035	0.00206089	1.73e-15	930596	-0.0066	0.0027	0.01389	440502
TC	ALM	GLGC	UKB	rs11641811	16	71635836	C	A	0.477	-0.0192916	0.00158372	3.92e-34	927984	0.004	0.002	0.04551	440502
TC	ALM	GLGC	UKB	rs3794695	16	72097827	T	C	0.192	0.0535816	0.00196877	4.23e-163	930621	0.0122	0.0026	1.775e-06	440502
TC	ALM	GLGC	UKB	rs56265089	16	72259360	A	G	0.027	-0.0392805	0.00486744	7.03e-16	925605	-0.0033	0.006	0.5862	440502
TC	ALM	GLGC	UKB	rs1121985	16	79363079	A	C	0.367	-0.0114785	0.00164935	3.42e-12	918198	0.003	0.0021	0.1461	440502
TC	ALM	GLGC	UKB	rs67890964	16	83979317	C	T	0.383	-0.0178819	0.00168203	2.13e-26	899739	0.0011	0.0021	0.599	440502
TC	ALM	GLGC	UKB	rs13337963	16	85556822	T	C	0.342	0.0111062	0.001995	2.59e-08	732781	-0.005	0.0021	0.01727	440502
TC	ALM	GLGC	UKB	rs4782368	16	88530172	A	G	0.295	-0.0138532	0.00174999	2.45e-15	901859	0.0004	0.0022	0.8408	440502
TC	ALM	GLGC	UKB	rs74035509	16	88567333	T	C	0.0727	0.0244895	0.00315498	8.35e-15	909198	0.0081	0.0037	0.03097	440502
TC	ALM	GLGC	UKB	rs1574525	17	1623675	G	A	0.272	0.0103671	0.00181383	1.09e-08	890277	-0.0046	0.0022	0.03831	440502
TC	ALM	GLGC	UKB	rs1555568	17	2149505	T	C	0.277	0.0131958	0.00176299	7.16e-14	919974	-0.0071	0.0022	0.0015	440502
TC	ALM	GLGC	UKB	rs34460487	17	4685228	A	G	0.33	0.0184123	0.00169539	1.78e-27	920970	-0.0004	0.0021	0.8388	440502
TC	ALM	GLGC	UKB	rs28518187	17	4958743	A	G	0.0725	-0.0181343	0.00298908	1.3e-09	929770	0.0048	0.0037	0.189	440502
TC	ALM	GLGC	UKB	rs55714927	17	7080316	T	C	0.186	-0.0322417	0.0020911	1.23e-53	886773	0.0033	0.0026	0.1901	440502
TC	ALM	GLGC	UKB	rs150688657	17	7505801	A	G	0.104	0.0277835	0.00260873	1.74e-26	929124	-0.0177	0.0033	8.965e-08	440502
TC	ALM	GLGC	UKB	rs73250883	17	8253948	A	C	0.354	0.0118913	0.00162301	2.36e-13	929124	-0.0025	0.0021	0.2265	440502
TC	ALM	GLGC	UKB	rs430881	17	9598125	G	T	0.25	-0.0106859	0.00182677	4.93e-09	926297	-0.0057	0.0023	0.01464	440502
TC	ALM	GLGC	UKB	rs17676097	17	9791549	G	A	0.316	0.0104656	0.00167621	4.28e-10	929801	0.0103	0.0021	1.523e-06	440502
TC	ALM	GLGC	UKB	rs28811342	17	18125845	C	T	0.2	0.0146324	0.0019624	8.89e-14	929790	-0.0048	0.0026	0.05958	440502
TC	ALM	GLGC	UKB	rs28753762	17	27014396	T	C	0.0841	-0.0267994	0.00279119	7.88e-22	929801	-0.0004	0.0036	0.9111	440502
TC	ALM	GLGC	UKB	rs6505208	17	29076827	G	A	0.124	-0.0146658	0.00242816	1.54e-09	929801	0.0122	0.0031	7.195e-05	440502
TC	ALM	GLGC	UKB	rs146932505	17	29181327	G	T	0.0175	0.0393862	0.00656175	1.94e-09	888313	-0.0558	0.0081	5.06e-12	440502
TC	ALM	GLGC	UKB	rs8076441	17	29405878	T	C	0.302	-0.0197776	0.00184511	8.3e-27	915102	0.0194	0.0022	1.029e-18	440502
TC	ALM	GLGC	UKB	rs4795393	17	37893484	C	T	0.375	-0.014078	0.00165403	1.72e-17	910746	-0.0043	0.0021	0.03819	440502
TC	ALM	GLGC	UKB	rs56143576	17	40644674	G	A	0.163	-0.0160561	0.00217715	1.65e-13	921516	0.0066	0.0027	0.01457	440502
TC	ALM	GLGC	UKB	rs76868109	17	41776943	C	A	0.0305	-0.0288853	0.00499914	7.56e-09	914907	0.0045	0.0055	0.4198	440502
TC	ALM	GLGC	UKB	rs8079821	17	45611704	C	T	0.496	-0.025249	0.00166035	3.18e-52	914954	0.0072	0.002	0.0003398	440502
TC	ALM	GLGC	UKB	rs61665404	17	46031320	A	C	0.35	0.0119556	0.00164354	3.48e-13	930531	0.0017	0.0021	0.4186	440502
TC	ALM	GLGC	UKB	rs41524846	17	49252238	C	T	0.255	-0.0111862	0.00180819	6.16e-10	930583	0.0104	0.0023	4.827e-06	440502
TC	ALM	GLGC	UKB	rs8178824	17	64224775	T	C	0.024	0.0625714	0.00499564	5.44e-36	918992	-0.0217	0.0059	0.000219	440502
TC	ALM	GLGC	UKB	rs11079681	17	65089963	T	C	0.495	0.0141516	0.001578	3.02e-19	914009	-0.0046	0.002	0.023	440502
TC	ALM	GLGC	UKB	rs77542162	17	67081278	G	A	0.018	0.127964	0.00598633	2.23e-101	919566	0.0239	0.0068	0.0004087	440502
TC	ALM	GLGC	UKB	rs140245225	17	67218414	A	G	0.0116	-0.0438218	0.00789571	2.86e-08	916625	-0.0025	0.0085	0.7718	440502
TC	ALM	GLGC	UKB	rs55812797	17	67292725	C	T	0.0382	-0.0375878	0.00434493	5.11e-18	918806	-0.007	0.0044	0.1139	440502
TC	ALM	GLGC	UKB	rs12452852	17	68161876	C	A	0.119	0.0152372	0.00244861	4.88e-10	929775	-0.0256	0.0031	3.763e-16	440502
TC	ALM	GLGC	UKB	rs4485425	17	73767437	A	G	0.287	-0.0167682	0.0017461	7.75e-22	929737	0.0082	0.0022	0.0002235	440502
TC	ALM	GLGC	UKB	rs11657987	17	76387363	T	G	0.499	0.0203757	0.00158276	6.34e-38	917258	0.0022	0.002	0.2695	440502
TC	ALM	GLGC	UKB	rs11656152	17	80994674	T	C	0.18	0.0120468	0.00206215	5.16e-09	929612	0.0003	0.0026	0.9185	440502
TC	ALM	GLGC	UKB	rs2840354	18	9545961	T	C	0.187	0.0116799	0.00201511	6.79e-09	929771	-0.0029	0.0025	0.2421	440502
TC	ALM	GLGC	UKB	rs11082395	18	42072716	T	C	0.132	-0.0134992	0.00230189	4.51e-09	929799	-0.0033	0.003	0.277	440502
TC	ALM	GLGC	UKB	rs77960347	18	47109955	G	A	0.0121	0.173525	0.00706449	3.14e-133	922946	-0.0053	0.0087	0.5477	440502
TC	ALM	GLGC	UKB	rs4939883	18	47167214	T	C	0.176	-0.0460652	0.00204749	4.31e-112	929804	-0.0055	0.0026	0.03642	440502
TC	ALM	GLGC	UKB	rs17800291	18	47393991	C	T	0.142	0.019251	0.00224122	8.73e-18	929754	0.0025	0.0029	0.3891	440502
TC	ALM	GLGC	UKB	rs12963741	18	55322011	T	C	0.126	0.0167979	0.00235994	1.1e-12	929802	-0.001	0.0031	0.7348	440502
TC	ALM	GLGC	UKB	rs1640269	19	2793194	C	A	0.301	0.0167513	0.0017277	3.14e-22	925125	0.0009	0.0022	0.7011	440502
TC	ALM	GLGC	UKB	rs533322	19	4146958	T	G	0.261	-0.0129337	0.00182083	1.22e-12	902699	-0.0012	0.0023	0.5908	440502
TC	ALM	GLGC	UKB	rs62130996	19	4468132	C	T	0.428	0.009781	0.00173275	1.65e-08	866418	0.0045	0.0021	0.02952	440502
TC	ALM	GLGC	UKB	rs12610495	19	4717672	G	A	0.293	-0.0100787	0.00180018	2.16e-08	885409	0.006	0.0022	0.006643	440502
TC	ALM	GLGC	UKB	rs571497	19	7827830	A	G	0.153	-0.0162436	0.00218677	1.1e-13	929946	-0.0002	0.0028	0.9555	440502
TC	ALM	GLGC	UKB	rs2010871	19	8428570	C	T	0.469	-0.0103147	0.00161357	1.63e-10	904602	-0.0012	0.002	0.5549	440502
TC	ALM	GLGC	UKB	rs73013159	19	11122710	T	G	0.0565	-0.108567	0.00350506	1e-200	927308	0.017	0.004	2.509e-05	440502
TC	ALM	GLGC	UKB	rs73013176	19	11147526	C	T	0.012	-0.181662	0.00766466	3.5e-124	916116	-0.0072	0.0096	0.455	440502
TC	ALM	GLGC	UKB	rs6511721	19	11206575	G	A	0.486	0.0517296	0.00166019	1e-200	865644	-0.0059	0.002	0.003563	440502
TC	ALM	GLGC	UKB	rs78655751	19	11257030	A	G	0.0148	0.0510719	0.00659435	9.57e-15	917680	-0.019	0.0091	0.03767	440502
TC	ALM	GLGC	UKB	rs117339792	19	11282298	A	G	0.0134	-0.0794792	0.0072809	9.65e-28	918650	0.0127	0.0079	0.109	440502
TC	ALM	GLGC	UKB	rs72996217	19	11358966	A	G	0.128	-0.0330954	0.00235671	8.5e-45	930406	-0.0039	0.003	0.1885	440502
TC	ALM	GLGC	UKB	rs10415501	19	15792996	G	T	0.464	-0.00935066	0.00158891	3.98e-09	918146	0.0023	0.002	0.2464	440502
TC	ALM	GLGC	UKB	rs7260450	19	17462094	T	G	0.383	0.00935815	0.00166461	1.89e-08	911730	-0.0074	0.0021	0.0004869	440502
TC	ALM	GLGC	UKB	rs2888142	19	18510767	A	G	0.249	0.0136295	0.0018798	4.15e-13	918179	-0.0079	0.0023	0.0006998	440502
TC	ALM	GLGC	UKB	rs554799387	19	19067124	C	A	0.391	-0.0293183	0.00381047	1.42e-14	349050	-0.0022	0.0026	0.3899	440502
TC	ALM	GLGC	UKB	rs2228603	19	19329924	T	C	0.0744	-0.0993035	0.00297637	1e-200	925710	-0.0157	0.0038	3.781e-05	440502
TC	ALM	GLGC	UKB	rs187429064	19	19380513	G	A	0.0106	-0.175255	0.00818476	1.02e-101	888729	0.0049	0.0092	0.594	440502
TC	ALM	GLGC	UKB	rs147770158	19	21576070	G	T	0.0206	-0.0393167	0.00603693	7.38e-11	917945	0.0105	0.0074	0.1559	440502
TC	ALM	GLGC	UKB	rs2081048	19	33753166	C	T	0.328	-0.00951807	0.00171494	2.86e-08	890419	-0.0027	0.0021	0.2005	440502
TC	ALM	GLGC	UKB	rs151115814	19	33822491	G	A	0.0503	-0.0225999	0.00349864	1.05e-10	929203	0.0143	0.0043	0.0009071	440502
TC	ALM	GLGC	UKB	rs28659908	19	35693120	C	T	0.399	-0.0112035	0.00165682	1.36e-11	917196	0.0009	0.0021	0.6813	440502
TC	ALM	GLGC	UKB	rs56290614	19	38312337	A	G	0.339	-0.0116579	0.00167235	3.15e-12	924247	-0.0067	0.0021	0.001452	440502
TC	ALM	GLGC	UKB	rs193228861	19	42234033	C	A	0.0101	-0.0489617	0.00858104	1.16e-08	915297	-0.001	0.0097	0.9176	440502
TC	ALM	GLGC	UKB	rs1836278	19	44883547	C	T	0.2	-0.0170231	0.00199175	1.27e-17	925125	-0.0026	0.0025	0.3076	440502
TC	ALM	GLGC	UKB	rs1551891	19	45231821	A	G	0.0783	-0.107556	0.00288827	1e-200	929881	0.0042	0.0035	0.2381	440502
TC	ALM	GLGC	UKB	rs10406338	19	45326217	C	T	0.339	0.0632746	0.00164641	1e-200	930585	-0.0018	0.0022	0.3927	440502
TC	ALM	GLGC	UKB	rs375972689	19	45360488	G	T	0.012	0.167835	0.00772212	9.72e-105	885133	-0.0181	0.0099	0.06581	440502
TC	ALM	GLGC	UKB	rs1081106	19	45413366	C	T	0.0843	0.0380719	0.00298578	3.07e-37	913367	0.0123	0.0038	0.001381	440502
TC	ALM	GLGC	UKB	rs117183891	19	45563040	A	G	0.0167	-0.042532	0.00675682	3.08e-10	903945	-0.0032	0.0071	0.6543	440502
TC	ALM	GLGC	UKB	rs11672647	19	46456764	G	T	0.447	-0.0109039	0.00163822	2.81e-11	914025	0.0053	0.002	0.008045	440502
TC	ALM	GLGC	UKB	rs11672900	19	49220323	A	G	0.473	-0.0272289	0.00159216	1.44e-65	921684	0.0068	0.002	0.0006978	440502
TC	ALM	GLGC	UKB	rs142385484	19	50016759	T	C	0.156	-0.0231047	0.00226775	2.23e-24	925126	0	0.0029	0.9899	440502
TC	ALM	GLGC	UKB	rs1645788	19	54808174	G	A	0.216	0.015455	0.00196874	4.15e-15	902104	-0.0034	0.0024	0.1561	440502
TC	ALM	GLGC	UKB	rs35313547	19	58352806	C	T	0.157	-0.0161181	0.00213272	4.11e-14	930544	0.0065	0.0028	0.01952	440502
TC	ALM	GLGC	UKB	rs34503352	19	58651296	A	G	0.161	-0.0269144	0.00214697	4.74e-36	930637	0.0039	0.0028	0.1621	440502
TC	ALM	GLGC	UKB	rs11673465	19	59038895	C	T	0.21	0.0112502	0.00197858	1.3e-08	913271	0.0027	0.0025	0.2845	440502
TC	ALM	GLGC	UKB	rs2057251	20	402710	A	G	0.291	-0.00989437	0.0017557	1.74e-08	913273	-0.0038	0.0022	0.08379	440502
TC	ALM	GLGC	UKB	rs3746638	20	3675333	G	A	0.479	-0.00901379	0.00156513	8.45e-09	925127	-0.0034	0.002	0.08854	440502
TC	ALM	GLGC	UKB	rs73078112	20	5547384	T	C	0.0232	0.0424196	0.0053979	3.89e-15	922834	-0.0099	0.0062	0.1116	440502
TC	ALM	GLGC	UKB	rs364585	20	12962718	A	G	0.393	-0.0119895	0.00159151	4.94e-14	930635	0.0042	0.0021	0.04313	440502
TC	ALM	GLGC	UKB	rs969075	20	17792323	T	C	0.335	-0.0128138	0.00169551	4.11e-14	918197	0.0071	0.0021	0.0009439	440502
TC	ALM	GLGC	UKB	rs2618566	20	17844684	G	T	0.339	0.031315	0.00172124	5.83e-74	874840	0.0029	0.0021	0.1705	440502
TC	ALM	GLGC	UKB	rs6115204	20	25508005	A	G	0.438	0.00964313	0.0016684	7.48e-09	917361	0.0072	0.002	0.0003785	440502
TC	ALM	GLGC	UKB	rs6058897	20	31398105	A	C	0.497	-0.00940349	0.00157778	2.52e-09	919935	0.0087	0.002	1.441e-05	440502
TC	ALM	GLGC	UKB	rs12625762	20	34158587	A	G	0.137	-0.0336501	0.00226317	5.27e-50	929792	0.0321	0.0029	2.002e-28	440502
TC	ALM	GLGC	UKB	rs117113213	20	39165692	A	G	0.0328	0.121091	0.00470116	2.64e-146	917871	-0.0202	0.0057	0.0004042	440502
TC	ALM	GLGC	UKB	rs35570186	20	39288654	A	G	0.0363	0.0293953	0.00453823	9.34e-11	916792	-0.0036	0.0054	0.5052	440502
TC	ALM	GLGC	UKB	rs1997833	20	39690342	C	T	0.278	0.0275745	0.00177306	1.54e-54	919996	-0.0004	0.0022	0.8635	440502
TC	ALM	GLGC	UKB	rs6072357	20	40020359	T	C	0.228	0.0157716	0.00189901	9.97e-17	929726	0.0014	0.0024	0.5691	440502
TC	ALM	GLGC	UKB	rs1800961	20	43042364	T	C	0.0348	-0.0803445	0.00429426	4.12e-78	922041	0.0113	0.0058	0.05046	440502
TC	ALM	GLGC	UKB	rs4239702	20	44749251	T	C	0.283	-0.0107263	0.00172322	4.83e-10	929707	0.0036	0.0023	0.1072	440502
TC	ALM	GLGC	UKB	rs4599176	20	47520094	T	G	0.254	0.0126342	0.00185304	9.23e-12	919980	0.0097	0.0023	2.419e-05	440502
TC	ALM	GLGC	UKB	rs62206651	20	52535287	C	T	0.448	0.0132808	0.00161728	2.18e-16	892051	-0.001	0.002	0.6325	440502
TC	ALM	GLGC	UKB	rs35046559	20	62344480	G	A	0.248	0.0121443	0.0018311	3.31e-11	924317	-0.0088	0.0023	0.0001395	440502
TC	ALM	GLGC	UKB	rs8126001	20	62711459	T	C	0.482	-0.0138403	0.00172575	1.06e-15	716936	0.006	0.002	0.002716	440502
TC	ALM	GLGC	UKB	rs60417583	20	62890877	T	G	0.165	0.0146327	0.00225627	8.85e-11	784504	-0.0041	0.0026	0.1218	440502
TC	ALM	GLGC	UKB	rs2823660	21	17591139	A	C	0.427	0.00940236	0.00158427	2.94e-09	930608	0.0008	0.002	0.6957	440502
TC	ALM	GLGC	UKB	rs16988435	21	33058571	T	C	0.051	0.0290576	0.00361227	8.69e-16	930630	-0.0044	0.0049	0.3726	440502
TC	ALM	GLGC	UKB	rs1474490	21	40716136	A	C	0.463	0.0129664	0.0015859	2.93e-16	927083	0.0006	0.002	0.766	440502
TC	ALM	GLGC	UKB	rs2236459	21	46897079	G	A	0.297	-0.0113048	0.00172679	5.88e-11	919283	0.0023	0.0022	0.2963	440502
TC	ALM	GLGC	UKB	rs35665085	22	17625915	A	G	0.0555	0.0202483	0.0034864	6.33e-09	919832	-0.026	0.0044	2.929e-09	440502
TC	ALM	GLGC	UKB	rs11703382	22	18481857	T	C	0.242	0.0123139	0.00185182	2.94e-11	920627	-0.0069	0.0023	0.003188	440502
TC	ALM	GLGC	UKB	rs4821116	22	21973319	T	C	0.204	-0.0228608	0.00193303	2.85e-32	929722	-0.0018	0.0026	0.4892	440502
TC	ALM	GLGC	UKB	rs16988410	22	30617585	C	T	0.057	0.0231064	0.00348335	3.28e-11	929740	0.0063	0.0048	0.1855	440502
TC	ALM	GLGC	UKB	rs7287943	22	30892555	A	C	0.229	-0.0136095	0.00185689	2.32e-13	929771	-0.0008	0.0024	0.7393	440502
TC	ALM	GLGC	UKB	rs138774	22	35708799	G	A	0.359	0.0143396	0.0016477	3.24e-18	917315	-0.0065	0.0021	0.002283	440502
TC	ALM	GLGC	UKB	rs132643	22	36545570	T	C	0.336	0.010558	0.00166049	2.04e-10	919958	0.0047	0.0021	0.02673	440502
TC	ALM	GLGC	UKB	rs138346	22	41247938	A	G	0.347	0.011779	0.00169403	3.57e-12	915673	0.0018	0.0021	0.4031	440502
TC	ALM	GLGC	UKB	rs738408	22	44324730	T	C	0.227	-0.0271569	0.0018621	3.55e-48	929714	-0.0045	0.0024	0.06403	440502
TC	ALM	GLGC	UKB	rs4253766	22	46623905	T	C	0.105	0.0207808	0.00254442	3.16e-16	929762	0.0112	0.0032	0.0004631	440502
TC	ALM	GLGC	UKB	rs11091015	22	50857613	G	T	0.338	0.0115096	0.00164476	2.6e-12	929760	0.0013	0.0021	0.5368	440502
TC	ALM	GLGC	UKB	rs9616941	22	51136646	T	C	0.126	0.0138193	0.00243632	1.41e-08	924876	-0.0022	0.0032	0.4937	440502
TC	ALM	UKB	UKB	rs880315	1	10796866	T	C	0.6596	0.0163	0.0022	2.752e-13	433117	-0.0086	0.0021	4.821e-05	440502
TC	ALM	UKB	UKB	rs4661712	1	16493225	A	G	0.5937	0.0126	0.0021	3.116e-09	433117	-0.0065	0.002	0.001434	440502
TC	ALM	UKB	UKB	rs61778883	1	23795177	T	C	0.1286	-0.0245	0.0031	8.126e-15	433117	0.0072	0.003	0.01593	440502
TC	ALM	UKB	UKB	rs61775180	1	25793663	T	C	0.4201	-0.0258	0.0021	9.347e-34	433117	0.0002	0.002	0.9192	440502
TC	ALM	UKB	UKB	rs113879410	1	40073011	C	G	0.302	-0.0137	0.0023	1.918e-09	433117	0.0113	0.0022	1.941e-07	440502
TC	ALM	UKB	UKB	rs11591147	1	55505647	T	G	0.0176	-0.3109	0.008	1e-200	433117	-0.0121	0.0076	0.112	440502
TC	ALM	UKB	UKB	rs472495	1	55521313	T	G	0.6492	0.0398	0.0022	2.952e-73	433117	0.0005	0.0021	0.8022	440502
TC	ALM	UKB	UKB	rs11206517	1	55526428	T	G	0.967	-0.0563	0.0059	8.63e-22	433117	0.0004	0.0056	0.9496	440502
TC	ALM	UKB	UKB	rs1168127	1	63136078	A	C	0.6456	0.0512	0.0022	7.99e-120	433117	0.0035	0.0021	0.09865	440502
TC	ALM	UKB	UKB	rs1556562	1	93034023	T	G	0.7896	0.0194	0.0025	8.914e-15	433117	0.0039	0.0024	0.1021	440502
TC	ALM	UKB	UKB	rs1474927	1	93570368	A	G	0.6041	-0.0121	0.0022	1.644e-08	433117	-0.0049	0.002	0.0166	440502
TC	ALM	UKB	UKB	rs6693893	1	109797763	T	C	0.9647	0.0567	0.0057	2.17e-23	433117	-0.0121	0.0054	0.02492	440502
TC	ALM	UKB	UKB	rs4970834	1	109814880	T	C	0.1871	-0.0833	0.0027	1e-200	433117	0.0099	0.0026	0.0001243	440502
TC	ALM	UKB	UKB	rs1795240	1	171091875	A	G	0.4682	0.0122	0.0021	5.95e-09	433117	0.0008	0.002	0.6778	440502
TC	ALM	UKB	UKB	rs1434282	1	199010721	T	C	0.7247	0.0135	0.0024	1.019e-08	433117	0.0041	0.0022	0.06422	440502
TC	ALM	UKB	UKB	rs2642438	1	220970028	A	G	0.2975	-0.028	0.0023	2.332e-34	433117	0.009	0.0022	3.684e-05	440502
TC	ALM	UKB	UKB	rs12751807	1	224537655	T	C	0.1902	-0.0164	0.0027	1.996e-09	433117	-0.0108	0.0026	3.077e-05	440502
TC	ALM	UKB	UKB	rs553427	1	234852760	T	C	0.518	0.0368	0.0021	1.56e-68	433117	-0.0012	0.002	0.5575	440502
TC	ALM	UKB	UKB	rs28631087	1	235109214	T	C	0.7874	0.0174	0.0026	1.302e-11	433117	-0.004	0.0024	0.0983	440502
TC	ALM	UKB	UKB	rs56236159	2	3636478	T	G	0.8686	-0.0206	0.0031	3.391e-11	433117	0.0099	0.003	0.0008448	440502
TC	ALM	UKB	UKB	rs1107851	2	20371613	T	C	0.5325	0.0236	0.0021	4.178e-29	433117	-0.0055	0.002	0.005572	440502
TC	ALM	UKB	UKB	rs3771241	2	20412526	A	G	0.3465	-0.0124	0.0022	1.945e-08	433117	0.0019	0.0021	0.3627	440502
TC	ALM	UKB	UKB	rs679899	2	21250914	A	G	0.4644	-0.0371	0.0021	9.877e-70	433117	0.0046	0.002	0.02077	440502
TC	ALM	UKB	UKB	rs531819	2	21263639	T	G	0.15	-0.0894	0.003	1e-200	433117	0.001	0.0028	0.7339	440502
TC	ALM	UKB	UKB	rs7573869	2	21943125	A	G	0.9012	0.0194	0.0035	3.351e-08	433117	-0.0026	0.0033	0.4287	440502
TC	ALM	UKB	UKB	rs12617848	2	27118679	T	C	0.1506	0.0185	0.003	4.962e-10	433117	-0.0065	0.0028	0.02218	440502
TC	ALM	UKB	UKB	rs1260326	2	27730940	T	C	0.3951	0.0429	0.0021	2.88e-89	433117	-0.0275	0.002	2.241e-41	440502
TC	ALM	UKB	UKB	rs2839791	2	28232279	A	C	0.2197	-0.022	0.0025	3.274e-18	433117	0.0128	0.0024	1.152e-07	440502
TC	ALM	UKB	UKB	rs12990177	2	43682659	A	T	0.4793	-0.014	0.0021	5.735e-11	433117	-0.0026	0.002	0.2006	440502
TC	ALM	UKB	UKB	rs4299376	2	44072576	T	G	0.6774	-0.0502	0.0022	7.05e-111	433117	0.005	0.0021	0.02037	440502
TC	ALM	UKB	UKB	rs6709904	2	44080324	A	G	0.8877	0.0401	0.0033	2.111e-33	433117	-0.0026	0.0032	0.4155	440502
TC	ALM	UKB	UKB	rs140285304	2	45021765	A	G	0.0116	-0.0636	0.01	2.221e-10	433117	0.0053	0.0095	0.5774	440502
TC	ALM	UKB	UKB	rs7562734	2	63047973	C	G	0.3218	-0.0168	0.0022	7.574e-14	433117	-0.0085	0.0021	6.78e-05	440502
TC	ALM	UKB	UKB	rs13032049	2	63581507	A	G	0.72	0.0141	0.0023	1.719e-09	433117	0.0042	0.0022	0.06029	440502
TC	ALM	UKB	UKB	rs6750065	2	64889908	T	C	0.7334	0.0142	0.0024	2.412e-09	433117	0.0046	0.0023	0.04333	440502
TC	ALM	UKB	UKB	rs2718717	2	109206139	A	G	0.857	-0.0178	0.003	2.605e-09	433117	0.0014	0.0028	0.6137	440502
TC	ALM	UKB	UKB	rs334815	2	118113025	A	G	0.1137	-0.0185	0.0033	2.529e-08	433117	0.0019	0.0032	0.5444	440502
TC	ALM	UKB	UKB	rs150474434	2	118845121	A	G	0.1014	-0.0353	0.0035	5.734e-24	433117	0.0127	0.0033	0.0001335	440502
TC	ALM	UKB	UKB	rs17050272	2	121306440	A	G	0.4097	-0.0162	0.0021	2.961e-14	433117	-0.0065	0.002	0.001316	440502
TC	ALM	UKB	UKB	rs4954192	2	135632981	T	C	0.3717	0.0175	0.0022	5.614e-16	433117	-0.0001	0.0021	0.9471	440502
TC	ALM	UKB	UKB	rs6735329	2	136273578	T	C	0.7458	-0.0179	0.0024	7.238e-14	433117	0.0059	0.0023	0.009334	440502
TC	ALM	UKB	UKB	rs6714750	2	136783169	A	G	0.8019	-0.019	0.0026	7.533e-13	433117	0.0065	0.0025	0.009987	440502
TC	ALM	UKB	UKB	rs2287622	2	169830328	A	G	0.3968	0.021	0.0021	1.352e-22	433117	0.0019	0.002	0.3397	440502
TC	ALM	UKB	UKB	rs2177087	2	202987306	T	C	0.1623	-0.016	0.0029	1.877e-08	433117	0.0062	0.0027	0.02291	440502
TC	ALM	UKB	UKB	rs12472790	2	203488594	A	G	0.497	0.0215	0.0021	1.222e-24	433117	-0.0031	0.002	0.12	440502
TC	ALM	UKB	UKB	rs140201293	2	204015972	T	C	0.8752	0.0232	0.0032	2.689e-13	433117	-0.0026	0.003	0.3882	440502
TC	ALM	UKB	UKB	rs887829	2	234668570	T	C	0.3161	-0.0162	0.0023	6.886e-13	433117	-0.0004	0.0021	0.8416	440502
TC	ALM	UKB	UKB	rs146194062	3	12271911	T	C	0.0108	-0.0584	0.0104	1.911e-08	433117	0.0155	0.0099	0.1148	440502
TC	ALM	UKB	UKB	rs13076933	3	12327431	T	G	0.7405	0.0256	0.0024	2.994e-26	433117	-0.0037	0.0023	0.1091	440502
TC	ALM	UKB	UKB	rs9834932	3	32535382	A	G	0.911	0.0279	0.0037	4.073e-14	433117	-0.0048	0.0035	0.1714	440502
TC	ALM	UKB	UKB	rs79672978	3	48860623	C	G	0.0983	-0.0193	0.0035	4.977e-08	433117	0.0125	0.0034	0.0002027	440502
TC	ALM	UKB	UKB	rs2624847	3	50174197	T	G	0.7415	0.0171	0.0024	1.039e-12	433117	-0.0066	0.0023	0.003848	440502
TC	ALM	UKB	UKB	rs71311871	3	58420613	A	G	0.917	0.0292	0.0038	1.949e-14	433117	-0.0011	0.0036	0.7696	440502
TC	ALM	UKB	UKB	rs55921103	3	69810294	T	G	0.6492	0.0141	0.0022	2.295e-10	433117	-0.0041	0.0021	0.05133	440502
TC	ALM	UKB	UKB	rs334558	3	119813282	A	G	0.6617	-0.0174	0.0022	5.761e-15	433117	0.0081	0.0021	0.0001275	440502
TC	ALM	UKB	UKB	rs9841897	3	122282569	T	C	0.8432	-0.0173	0.0029	2.582e-09	433117	0.0104	0.0028	0.000165	440502
TC	ALM	UKB	UKB	rs1052883	3	129274655	T	C	0.1308	0.0189	0.0031	1.426e-09	433117	0.0066	0.003	0.02657	440502
TC	ALM	UKB	UKB	rs113177823	3	132217703	A	G	0.0542	-0.0427	0.0047	1.121e-19	433117	0.0077	0.0045	0.08383	440502
TC	ALM	UKB	UKB	rs9653945	3	142660706	A	G	0.3509	-0.014	0.0022	2.552e-10	433117	0.0057	0.0021	0.006422	440502
TC	ALM	UKB	UKB	rs7631792	3	160148756	T	C	0.5277	-0.0125	0.0021	3.535e-09	433117	0.0054	0.002	0.006711	440502
TC	ALM	UKB	UKB	rs59950280	4	3452345	A	G	0.3315	0.0214	0.0023	3.881e-21	433117	-0.0109	0.0022	3.818e-07	440502
TC	ALM	UKB	UKB	rs576573069	4	7225613	T	G	0.3276	-0.013	0.0023	1.466e-08	433117	-0.0011	0.0022	0.6222	440502
TC	ALM	UKB	UKB	rs1281150	4	8230070	T	C	0.2472	-0.014	0.0024	8.908e-09	433117	0.0015	0.0023	0.5286	440502
TC	ALM	UKB	UKB	rs9884390	4	69373407	T	C	0.7656	-0.0305	0.0025	7.654e-34	433117	0.0088	0.0024	0.0002356	440502
TC	ALM	UKB	UKB	rs1458038	4	81164723	T	C	0.2918	-0.0164	0.0023	1.537e-12	433117	-0.0011	0.0022	0.6275	440502
TC	ALM	UKB	UKB	rs1229984	4	100239319	T	C	0.0265	-0.0395	0.0065	1.044e-09	433117	-0.0273	0.0062	9.55e-06	440502
TC	ALM	UKB	UKB	rs13107325	4	103188709	T	C	0.075	-0.0409	0.004	1.505e-24	433117	0.0188	0.0038	7.482e-07	440502
TC	ALM	UKB	UKB	rs58148580	4	124758773	T	C	0.1098	0.0185	0.0034	3.541e-08	433117	0.0058	0.0032	0.0706	440502
TC	ALM	UKB	UKB	rs990619	4	156507678	C	G	0.4761	0.0126	0.0021	2.269e-09	433117	0.0053	0.002	0.008376	440502
TC	ALM	UKB	UKB	rs116734477	5	52095024	T	C	0.0409	-0.0328	0.0053	6.851e-10	433117	-0.0014	0.0051	0.7807	440502
TC	ALM	UKB	UKB	rs2925677	5	71953629	C	G	0.7873	0.0174	0.0026	1.135e-11	433117	-0.0065	0.0024	0.007935	440502
TC	ALM	UKB	UKB	rs12916	5	74656539	T	C	0.6	-0.0582	0.0021	4.22e-162	433117	0.0155	0.002	2.822e-14	440502
TC	ALM	UKB	UKB	rs13160003	5	75224867	A	T	0.7263	-0.0218	0.0024	4.77e-20	433117	0.0091	0.0023	6.083e-05	440502
TC	ALM	UKB	UKB	rs7734476	5	122848876	A	G	0.5497	0.0171	0.0021	6.591e-16	433117	-0.0006	0.002	0.7686	440502
TC	ALM	UKB	UKB	rs72799001	5	155870470	T	G	0.0277	0.0357	0.0065	3.925e-08	433117	0.0066	0.0062	0.2819	440502
TC	ALM	UKB	UKB	rs6882076	5	156390297	T	C	0.3657	-0.0361	0.0022	2.097e-61	433117	0.0033	0.0021	0.1142	440502
TC	ALM	UKB	UKB	rs6920309	6	16134247	T	C	0.4561	-0.0187	0.0021	1.251e-18	433117	-0.0034	0.002	0.09255	440502
TC	ALM	UKB	UKB	rs79681349	6	25582712	C	G	0.9033	0.0322	0.0036	1.525e-19	433117	-0.0052	0.0034	0.1251	440502
TC	ALM	UKB	UKB	rs79220007	6	26098474	T	C	0.9235	0.0509	0.004	5.2e-38	433117	-0.004	0.0038	0.2823	440502
TC	ALM	UKB	UKB	rs10456333	6	26687541	A	G	0.0392	-0.0496	0.0078	1.825e-10	433117	0.0206	0.0074	0.005513	440502
TC	ALM	UKB	UKB	rs34446632	6	27209978	T	C	0.0886	-0.03	0.0038	1.407e-15	433117	0.015	0.0036	2.638e-05	440502
TC	ALM	UKB	UKB	rs76079263	6	28019665	C	G	0.0902	-0.0328	0.0037	9.066e-19	433117	0.0161	0.0035	4.756e-06	440502
TC	ALM	UKB	UKB	rs568609045	6	28723688	A	G	0.091	-0.0279	0.005	2.654e-08	433117	0.0259	0.0048	6.314e-08	440502
TC	ALM	UKB	UKB	rs3118362	6	28785085	T	C	0.9048	0.028	0.0036	4.838e-15	433117	-0.0142	0.0034	2.86e-05	440502
TC	ALM	UKB	UKB	rs414282	6	29506260	T	C	0.533	0.0137	0.0021	7.632e-11	433117	-0.0115	0.002	8.896e-09	440502
TC	ALM	UKB	UKB	rs28986304	6	29566082	T	C	0.8779	-0.0259	0.0032	7.739e-16	433117	0.0038	0.0031	0.2121	440502
TC	ALM	UKB	UKB	rs2844795	6	30073847	T	C	0.5193	0.0239	0.0021	6.642e-30	433117	-0.015	0.002	5.86e-14	440502
TC	ALM	UKB	UKB	rs34890315	6	30603875	T	C	0.9107	-0.0218	0.0037	3.567e-09	433117	-0.001	0.0035	0.7668	440502
TC	ALM	UKB	UKB	rs3130673	6	30746519	T	G	0.154	-0.0271	0.0029	1.16e-20	433117	0.0237	0.0028	1.042e-17	440502
TC	ALM	UKB	UKB	rs9265552	6	31298296	C	G	0.7509	0.0234	0.0027	9.799e-18	433117	-0.0157	0.0026	1.449e-09	440502
TC	ALM	UKB	UKB	rs3179865	6	31324194	A	G	0.3976	0.0281	0.0023	9.76e-34	433117	-0.022	0.0022	2.471e-23	440502
TC	ALM	UKB	UKB	rs451637	6	31994782	T	C	0.3074	-0.0268	0.0023	3.439e-30	433117	0.0302	0.0022	1.024e-41	440502
TC	ALM	UKB	UKB	rs66468254	6	32535034	T	C	0.8664	-0.0454	0.0031	1.005e-47	433117	0.0203	0.003	7.923e-12	440502
TC	ALM	UKB	UKB	rs9272211	6	32602029	A	T	0.0703	-0.0479	0.0053	7.784e-20	433117	0.0507	0.005	4.049e-24	440502
TC	ALM	UKB	UKB	rs6907508	6	34592090	A	G	0.8843	0.0361	0.0033	5.607e-28	433117	-0.0508	0.0031	5.649e-59	440502
TC	ALM	UKB	UKB	rs11755266	6	35162141	T	C	0.0945	-0.0347	0.0036	5.061e-22	433117	0.047	0.0034	1.066e-42	440502
TC	ALM	UKB	UKB	rs7750403	6	37027700	A	G	0.4754	0.0137	0.0021	1e-10	433117	-0.0024	0.002	0.2398	440502
TC	ALM	UKB	UKB	rs118147285	6	79216421	A	C	0.024	0.0385	0.007	3.316e-08	433117	-0.0058	0.0066	0.3788	440502
TC	ALM	UKB	UKB	rs9496567	6	100602753	A	G	0.2432	-0.0168	0.0025	8.212e-12	433117	0.0149	0.0023	2.126e-10	440502
TC	ALM	UKB	UKB	rs3822854	6	116316896	A	G	0.5986	-0.0215	0.0021	1.424e-23	433117	0.0047	0.002	0.02245	440502
TC	ALM	UKB	UKB	rs76785323	6	127182811	A	C	0.4296	-0.0121	0.0021	1.38e-08	433117	0.0044	0.002	0.02965	440502
TC	ALM	UKB	UKB	rs9399136	6	135402339	T	C	0.7417	0.0171	0.0024	1.428e-12	433117	-0.0007	0.0023	0.7586	440502
TC	ALM	UKB	UKB	rs9365100	6	160248806	A	G	0.016	0.0525	0.0085	6.546e-10	433117	0.0053	0.0081	0.5103	440502
TC	ALM	UKB	UKB	rs12208357	6	160543148	T	C	0.07	0.0499	0.0041	1.842e-33	433117	-0.0164	0.0039	2.965e-05	440502
TC	ALM	UKB	UKB	rs146534110	6	160578069	T	G	0.0133	0.0605	0.0092	4.912e-11	433117	-0.005	0.0087	0.5666	440502
TC	ALM	UKB	UKB	rs117733303	6	160922870	A	G	0.9816	-0.0665	0.0078	1.717e-17	433117	-0.0047	0.0074	0.5278	440502
TC	ALM	UKB	UKB	rs118039278	6	160985526	A	G	0.0788	0.0695	0.0039	3.39e-70	433117	-0.0064	0.0037	0.08562	440502
TC	ALM	UKB	UKB	rs9769088	7	1029585	T	C	0.611	0.0152	0.0022	2.304e-12	433117	0.0023	0.0021	0.2566	440502
TC	ALM	UKB	UKB	rs836550	7	6440437	A	G	0.5943	-0.0178	0.0021	8.199e-17	433117	-0.0095	0.002	3.555e-06	440502
TC	ALM	UKB	UKB	rs2389858	7	17908130	A	T	0.4943	-0.0131	0.0021	4.736e-10	433117	0.0118	0.002	4.234e-09	440502
TC	ALM	UKB	UKB	rs56130071	7	21598753	C	G	0.2171	0.0287	0.0026	4.345e-29	433117	-0.0021	0.0024	0.3953	440502
TC	ALM	UKB	UKB	rs4722551	7	25991826	T	C	0.8414	-0.0181	0.0029	3.158e-10	433117	0.0073	0.0027	0.007625	440502
TC	ALM	UKB	UKB	rs2073547	7	44582331	A	G	0.8162	-0.0317	0.0027	7.31e-32	433117	0.0031	0.0026	0.2302	440502
TC	ALM	UKB	UKB	rs4728638	7	75902030	T	C	0.1417	0.0168	0.003	3.27e-08	433117	0.0084	0.0029	0.00368	440502
TC	ALM	UKB	UKB	rs12539997	7	87131423	T	C	0.8192	0.0157	0.0027	9.949e-09	433117	-0.0076	0.0026	0.003821	440502
TC	ALM	UKB	UKB	rs314373	7	100456595	A	G	0.1875	0.0208	0.0027	1.003e-14	433117	0.0068	0.0026	0.008006	440502
TC	ALM	UKB	UKB	rs1365041	8	6563868	T	G	0.6835	0.013	0.0023	1.149e-08	433117	-0.002	0.0022	0.3614	440502
TC	ALM	UKB	UKB	rs9987289	8	9183358	A	G	0.0913	-0.0676	0.0037	1.561e-76	433117	0.004	0.0035	0.2498	440502
TC	ALM	UKB	UKB	rs1350559	8	9367743	C	G	0.5984	-0.0143	0.0022	3.235e-11	433117	0.0003	0.0021	0.8978	440502
TC	ALM	UKB	UKB	rs11990610	8	9964875	C	G	0.7063	-0.0133	0.0023	1.341e-08	433117	-0.002	0.0022	0.3776	440502
TC	ALM	UKB	UKB	rs4921913	8	18272377	T	C	0.7797	-0.0227	0.0025	3.479e-19	433117	-0.0039	0.0024	0.1037	440502
TC	ALM	UKB	UKB	rs117139027	8	29024943	A	G	0.0176	-0.0511	0.008	1.683e-10	433117	0.0037	0.0076	0.6295	440502
TC	ALM	UKB	UKB	rs72638977	8	41540622	A	G	0.966	0.036	0.0058	6.192e-10	433117	0.0052	0.0055	0.3499	440502
TC	ALM	UKB	UKB	rs9298506	8	55437524	A	G	0.792	-0.0192	0.0026	1.201e-13	433117	-0.0034	0.0025	0.1691	440502
TC	ALM	UKB	UKB	rs2081687	8	59388565	T	C	0.3367	0.0312	0.0022	1.252e-44	433117	-0.0005	0.0021	0.7971	440502
TC	ALM	UKB	UKB	rs7830710	8	61306157	A	G	0.3751	0.0132	0.0022	1.59e-09	433117	-0.0044	0.0021	0.03443	440502
TC	ALM	UKB	UKB	rs7005366	8	67354250	T	C	0.5028	0.0123	0.0021	5.101e-09	433117	-0.0078	0.002	9.451e-05	440502
TC	ALM	UKB	UKB	rs2737265	8	116667634	A	G	0.7189	0.0221	0.0023	4.02e-21	433117	0.0148	0.0022	3.29e-11	440502
TC	ALM	UKB	UKB	rs28601761	8	126500031	C	G	0.5806	0.0585	0.0022	2.89e-162	433117	-0.0183	0.0021	4.896e-19	440502
TC	ALM	UKB	UKB	rs28768427	8	141988685	A	G	0.5198	0.0122	0.0022	1.854e-08	433117	-0.0066	0.0021	0.001457	440502
TC	ALM	UKB	UKB	rs1134030	8	145051484	T	C	0.3701	0.0141	0.0022	1.098e-10	433117	-0.0105	0.0021	5.433e-07	440502
TC	ALM	UKB	UKB	rs3780181	9	2640759	A	G	0.9323	0.0264	0.0042	3.739e-10	433117	-0.0063	0.004	0.1191	440502
TC	ALM	UKB	UKB	rs686030	9	15304782	A	C	0.8586	0.0291	0.003	5.245e-22	433117	-0.0064	0.0029	0.02699	440502
TC	ALM	UKB	UKB	rs6475606	9	22081850	T	C	0.4837	-0.0203	0.0021	4.01e-22	433117	0.0015	0.002	0.4459	440502
TC	ALM	UKB	UKB	rs6560499	9	78730766	A	G	0.576	-0.012	0.0021	2.324e-08	433117	0.002	0.002	0.3267	440502
TC	ALM	UKB	UKB	rs2297402	9	107579880	T	C	0.0237	-0.04	0.0072	2.557e-08	433117	0.0054	0.0068	0.4332	440502
TC	ALM	UKB	UKB	rs2066714	9	107586753	T	C	0.8716	-0.0339	0.0031	4.059e-27	433117	0.0004	0.003	0.8998	440502
TC	ALM	UKB	UKB	rs11789603	9	107647019	T	C	0.1078	0.0459	0.0034	1.387e-41	433117	-0.0042	0.0032	0.1959	440502
TC	ALM	UKB	UKB	rs2740488	9	107661742	A	C	0.7346	0.0476	0.0024	1.554e-88	433117	-0.0033	0.0023	0.1458	440502
TC	ALM	UKB	UKB	rs13283282	9	131465481	C	G	0.8537	0.0196	0.003	4.749e-11	433117	-0.0002	0.0028	0.9492	440502
TC	ALM	UKB	UKB	rs115478735	9	136149711	A	T	0.8162	-0.0529	0.0027	1.502e-84	433117	0.0018	0.0026	0.4793	440502
TC	ALM	UKB	UKB	rs6601924	10	5247302	T	C	0.1542	-0.0184	0.0029	2.66e-10	433117	0.0181	0.0028	6.613e-11	440502
TC	ALM	UKB	UKB	rs10795464	10	17255095	A	G	0.4212	0.0167	0.0022	1.335e-14	433117	0.0006	0.0021	0.7555	440502
TC	ALM	UKB	UKB	rs11014204	10	18720845	T	C	0.2801	0.0144	0.0024	1.058e-09	433117	0.0061	0.0022	0.00691	440502
TC	ALM	UKB	UKB	rs10900224	10	46024534	T	C	0.2467	0.0182	0.0024	9.34e-14	433117	-0.0019	0.0023	0.4182	440502
TC	ALM	UKB	UKB	rs10761785	10	65318766	T	G	0.5124	0.0122	0.0021	8.178e-09	433117	-0.0005	0.002	0.8162	440502
TC	ALM	UKB	UKB	rs16926246	10	71093392	T	C	0.1303	-0.0234	0.0031	7.294e-14	433117	-0.003	0.003	0.3077	440502
TC	ALM	UKB	UKB	rs2068888	10	94839642	A	G	0.4508	-0.0169	0.0021	1.37e-15	433117	0.0047	0.002	0.01982	440502
TC	ALM	UKB	UKB	rs2862954	10	101912064	T	C	0.503	-0.0165	0.0021	3.787e-15	433117	0.0098	0.002	1.044e-06	440502
TC	ALM	UKB	UKB	rs2250802	10	113921354	A	G	0.7247	-0.0242	0.0024	7.4e-25	433117	0.0105	0.0022	2.657e-06	440502
TC	ALM	UKB	UKB	rs12411732	10	113977211	A	G	0.1454	-0.0188	0.003	4.781e-10	433117	0.007	0.0029	0.01532	440502
TC	ALM	UKB	UKB	rs12255439	10	114683977	A	C	0.5155	0.0128	0.0021	1.654e-09	433117	-0.0103	0.002	3.122e-07	440502
TC	ALM	UKB	UKB	rs12243832	10	124708399	T	G	0.0974	0.0238	0.0036	2.013e-11	433117	-0.0003	0.0034	0.9248	440502
TC	ALM	UKB	UKB	rs7935422	11	2958538	T	C	0.6116	0.0131	0.0022	1.257e-09	433117	0.0006	0.0021	0.7727	440502
TC	ALM	UKB	UKB	rs10832963	11	18664241	T	G	0.2556	-0.0192	0.0024	2.08e-15	433117	0.0155	0.0023	1.582e-11	440502
TC	ALM	UKB	UKB	rs11038864	11	46349103	A	G	0.1977	-0.016	0.0027	1.866e-09	433117	0.0105	0.0025	3.813e-05	440502
TC	ALM	UKB	UKB	rs11820650	11	47424963	A	G	0.857	-0.0205	0.003	9.216e-12	433117	-0.004	0.0029	0.1667	440502
TC	ALM	UKB	UKB	rs12802244	11	47932666	A	G	0.3673	-0.0183	0.0022	6.67e-17	433117	-0.0006	0.0021	0.7884	440502
TC	ALM	UKB	UKB	rs11039730	11	48440495	A	G	0.8698	-0.0187	0.0031	2.173e-09	433117	-0.0046	0.003	0.1249	440502
TC	ALM	UKB	UKB	rs78553793	11	48947336	A	C	0.1286	0.0196	0.0031	5.077e-10	433117	0.0044	0.003	0.14	440502
TC	ALM	UKB	UKB	rs7107917	11	49463788	A	T	0.8685	-0.0172	0.0031	3.505e-08	433117	-0.0035	0.003	0.2448	440502
TC	ALM	UKB	UKB	rs111535109	11	50101277	A	G	0.1329	0.017	0.0031	4.025e-08	433117	0.0026	0.003	0.3887	440502
TC	ALM	UKB	UKB	rs4469889	11	50655782	T	C	0.1315	0.0178	0.0031	1.114e-08	433117	0.0018	0.003	0.5548	440502
TC	ALM	UKB	UKB	rs11246644	11	51552190	T	C	0.8682	-0.0178	0.0031	9.929e-09	433117	-0.0019	0.003	0.5126	440502
TC	ALM	UKB	UKB	rs57403970	11	54899626	A	G	0.1449	0.0188	0.0031	1.547e-09	433117	0.0039	0.003	0.1873	440502
TC	ALM	UKB	UKB	rs11227273	11	55893034	T	G	0.8735	-0.0179	0.0032	1.584e-08	433117	-0.0034	0.003	0.2686	440502
TC	ALM	UKB	UKB	rs174564	11	61588305	A	G	0.6508	0.043	0.0022	1.152e-84	433117	0.0109	0.0021	2.151e-07	440502
TC	ALM	UKB	UKB	rs2306363	11	65405600	T	G	0.2067	0.018	0.0026	4.757e-12	433117	0.0025	0.0025	0.3197	440502
TC	ALM	UKB	UKB	rs3741360	11	66300348	A	G	0.7613	0.0154	0.0025	3.935e-10	433117	-0.0029	0.0024	0.2154	440502
TC	ALM	UKB	UKB	rs72997616	11	75474195	A	C	0.094	-0.0244	0.0036	1.503e-11	433117	0.0007	0.0035	0.8483	440502
TC	ALM	UKB	UKB	rs145184406	11	103870641	A	T	0.1916	-0.0177	0.0027	4.408e-11	433117	0.0042	0.0026	0.09899	440502
TC	ALM	UKB	UKB	rs964184	11	116648917	C	G	0.867	-0.0645	0.0031	2.43e-96	433117	-0.0002	0.0029	0.9561	440502
TC	ALM	UKB	UKB	rs12970	11	117074109	A	G	0.0607	-0.0329	0.0044	8.635e-14	433117	0.0107	0.0042	0.01118	440502
TC	ALM	UKB	UKB	rs11603023	11	118486067	T	C	0.4317	0.0122	0.0021	8.907e-09	433117	-0.0087	0.002	1.81e-05	440502
TC	ALM	UKB	UKB	rs6589939	11	122518525	A	G	0.6215	-0.0196	0.0022	1.74e-19	433117	-0.0023	0.0021	0.2652	440502
TC	ALM	UKB	UKB	rs4307732	11	126244955	A	G	0.1058	0.0348	0.0034	2.879e-24	433117	0.0016	0.0033	0.6154	440502
TC	ALM	UKB	UKB	rs6487543	12	26438189	A	G	0.7732	-0.0141	0.0026	3.979e-08	433117	-0.005	0.0024	0.0406	440502
TC	ALM	UKB	UKB	rs1007938	12	26802549	A	G	0.5948	-0.0129	0.0022	1.813e-09	433117	-0.0047	0.002	0.02186	440502
TC	ALM	UKB	UKB	rs9669354	12	50715252	T	G	0.3545	-0.0193	0.0022	2.789e-18	433117	-0.0015	0.0021	0.466	440502
TC	ALM	UKB	UKB	rs67934435	12	51217184	C	G	0.3184	-0.0169	0.0023	8.075e-14	433117	-0.0006	0.0022	0.7687	440502
TC	ALM	UKB	UKB	rs7960935	12	100789852	T	C	0.5634	0.012	0.0021	1.738e-08	433117	0.0019	0.002	0.3463	440502
TC	ALM	UKB	UKB	rs4766602	12	109890510	T	C	0.5835	-0.0164	0.0022	5.868e-14	433117	-0.0065	0.0021	0.001598	440502
TC	ALM	UKB	UKB	rs2007018	12	111368171	A	T	0.497	-0.0164	0.0021	7.549e-15	433117	-0.008	0.002	6.115e-05	440502
TC	ALM	UKB	UKB	rs3184504	12	111884608	T	C	0.4833	-0.0301	0.0021	1.434e-46	433117	-0.0175	0.002	1.89e-18	440502
TC	ALM	UKB	UKB	rs11066188	12	112610714	A	G	0.4092	-0.026	0.0021	7.676e-34	433117	-0.0159	0.002	4.955e-15	440502
TC	ALM	UKB	UKB	rs2384049	12	113135531	A	G	0.283	-0.0201	0.0024	1.253e-17	433117	-0.0109	0.0022	1.288e-06	440502
TC	ALM	UKB	UKB	rs278121	12	120152743	T	C	0.291	0.0135	0.0023	6.475e-09	433117	0.0006	0.0022	0.7774	440502
TC	ALM	UKB	UKB	rs1169294	12	121426594	A	G	0.3095	0.0247	0.0023	2.728e-27	433117	-0.0003	0.0022	0.9014	440502
TC	ALM	UKB	UKB	rs9669273	12	123841816	T	C	0.0926	0.0253	0.0036	3.062e-12	433117	-0.0102	0.0035	0.003262	440502
TC	ALM	UKB	UKB	rs865716	12	125290856	A	T	0.5005	0.0176	0.0021	9.727e-17	433117	-0.0003	0.002	0.8914	440502
TC	ALM	UKB	UKB	rs10773112	12	125338529	T	C	0.7207	0.015	0.0023	1.643e-10	433117	-0.0016	0.0022	0.4845	440502
TC	ALM	UKB	UKB	rs117751270	12	133224267	T	C	0.0193	0.0434	0.0077	1.483e-08	433117	0.0045	0.0073	0.5372	440502
TC	ALM	UKB	UKB	rs76428106	13	28604007	T	C	0.987	0.0709	0.0097	2.191e-13	433117	0.027	0.0092	0.003457	440502
TC	ALM	UKB	UKB	rs61946991	13	32976654	A	C	0.5484	0.0157	0.0022	2.197e-12	433117	0.0026	0.0021	0.2191	440502
TC	ALM	UKB	UKB	rs17532490	13	41683061	A	G	0.0853	-0.0208	0.0038	3.899e-08	433117	-0.0176	0.0036	1.15e-06	440502
TC	ALM	UKB	UKB	rs9316496	13	51041880	A	G	0.1733	0.0152	0.0028	4.607e-08	433117	-0.0017	0.0027	0.5286	440502
TC	ALM	UKB	UKB	rs4771674	13	111039070	A	G	0.378	-0.0126	0.0022	7.188e-09	433117	0.0081	0.0021	8.995e-05	440502
TC	ALM	UKB	UKB	rs6602911	13	114547372	T	C	0.3579	0.023	0.0022	1.425e-25	433117	-0.0033	0.0021	0.1153	440502
TC	ALM	UKB	UKB	rs11621792	14	24871926	T	C	0.4528	0.0178	0.0021	6.761e-17	433117	-0.0048	0.002	0.01911	440502
TC	ALM	UKB	UKB	rs11846741	14	64238580	A	G	0.9226	-0.0218	0.004	3.353e-08	433117	-0.0081	0.0038	0.0324	440502
TC	ALM	UKB	UKB	rs11159098	14	75217827	T	C	0.4469	-0.0139	0.0021	4.763e-11	433117	-0.0089	0.002	1.144e-05	440502
TC	ALM	UKB	UKB	rs17580	14	94847262	A	T	0.0477	0.0289	0.0049	4.944e-09	433117	0.0046	0.0047	0.3337	440502
TC	ALM	UKB	UKB	rs72733928	15	57512284	A	T	0.9399	-0.0298	0.0044	2.132e-11	433117	-0.0085	0.0042	0.04545	440502
TC	ALM	UKB	UKB	rs202001522	15	58599817	A	G	0.0233	-0.0461	0.008	8.04e-09	433117	0.0009	0.0076	0.9066	440502
TC	ALM	UKB	UKB	rs1532085	15	58683366	A	G	0.3861	0.0484	0.0022	5.74e-111	433117	0.0004	0.0021	0.8483	440502
TC	ALM	UKB	UKB	rs2070895	15	58723939	A	G	0.2191	0.0595	0.0025	1.08e-120	433117	-0.005	0.0024	0.04112	440502
TC	ALM	UKB	UKB	rs56369308	15	63792257	T	C	0.6569	-0.0139	0.0022	3.78e-10	433117	0.0022	0.0021	0.302	440502
TC	ALM	UKB	UKB	rs62006566	15	75086534	T	C	0.6607	0.0157	0.0022	3.01e-12	433117	0.0049	0.0021	0.02317	440502
TC	ALM	UKB	UKB	rs35782593	16	11633767	C	G	0.5664	0.0123	0.0021	7.822e-09	433117	-0.0011	0.002	0.58	440502
TC	ALM	UKB	UKB	rs9972653	16	53814363	T	G	0.3993	-0.0158	0.0022	2.477e-13	433117	0.0564	0.0021	1.42e-166	440502
TC	ALM	UKB	UKB	rs183130	16	56991363	T	C	0.3239	0.0427	0.0023	2.754e-80	433117	-0.0081	0.0021	0.0001481	440502
TC	ALM	UKB	UKB	rs4986970	16	67976320	A	T	0.9661	0.0418	0.0058	6.364e-13	433117	-0.0165	0.0055	0.002996	440502
TC	ALM	UKB	UKB	rs74653085	16	68720099	T	C	0.0442	-0.0288	0.0052	2.966e-08	433117	0.0087	0.0049	0.0781	440502
TC	ALM	UKB	UKB	rs76116020	16	69385641	A	G	0.9563	0.0333	0.0051	9.928e-11	433117	-0.0088	0.0049	0.07386	440502
TC	ALM	UKB	UKB	rs112537350	16	70371146	T	C	0.0335	-0.0357	0.0061	5.71e-09	433117	0.0052	0.0058	0.3709	440502
TC	ALM	UKB	UKB	rs145090930	16	70956315	T	C	0.9357	0.0318	0.0046	2.826e-12	433117	-0.006	0.0043	0.1673	440502
TC	ALM	UKB	UKB	rs2434885	16	71583859	T	C	0.2002	-0.0294	0.0026	8.958e-29	433117	0.0064	0.0025	0.01109	440502
TC	ALM	UKB	UKB	rs3794695	16	72097827	T	C	0.1895	0.0447	0.0027	3.817e-62	433117	0.0122	0.0026	1.775e-06	440502
TC	ALM	UKB	UKB	rs7202323	16	72217113	T	G	0.7705	0.0221	0.0025	8.535e-19	433117	0.0064	0.0024	0.007418	440502
TC	ALM	UKB	UKB	rs12598219	16	72777225	A	G	0.8526	-0.0228	0.003	1.571e-14	433117	0.0101	0.0028	0.0003777	440502
TC	ALM	UKB	UKB	rs4782568	16	83980529	C	G	0.5486	0.0157	0.0021	1.367e-13	433117	0.0016	0.002	0.4197	440502
TC	ALM	UKB	UKB	rs77013160	16	88582871	T	G	0.0188	0.0458	0.0078	4.545e-09	433117	0.0145	0.0074	0.05118	440502
TC	ALM	UKB	UKB	rs4480845	17	1958609	T	C	0.3583	0.0136	0.0022	7.052e-10	433117	-0.0018	0.0021	0.4005	440502
TC	ALM	UKB	UKB	rs55714927	17	7080316	T	C	0.1908	-0.0235	0.0027	1.813e-18	433117	0.0033	0.0026	0.1901	440502
TC	ALM	UKB	UKB	rs9894946	17	7571080	A	G	0.1584	0.0192	0.0029	5.267e-11	433117	-0.0136	0.0028	1.064e-06	440502
TC	ALM	UKB	UKB	rs3744647	17	8224276	T	C	0.3719	-0.0124	0.0022	1.205e-08	433117	0.0031	0.0021	0.1403	440502
TC	ALM	UKB	UKB	rs142167843	17	26949950	A	G	0.0312	-0.035	0.0061	9.502e-09	433117	-0.0004	0.0058	0.9514	440502
TC	ALM	UKB	UKB	rs11653826	17	27653016	T	C	0.0991	-0.0265	0.0036	1.531e-13	433117	0.0016	0.0034	0.6497	440502
TC	ALM	UKB	UKB	rs72825892	17	28492033	T	C	0.0293	-0.0371	0.0062	2.724e-09	433117	0.0011	0.0059	0.8568	440502
TC	ALM	UKB	UKB	rs12603885	17	29466722	A	G	0.6996	0.0182	0.0023	2.433e-15	433117	-0.0191	0.0022	2.733e-18	440502
TC	ALM	UKB	UKB	rs903503	17	37829571	A	C	0.6829	0.0138	0.0023	1.017e-09	433117	0.0043	0.0022	0.04622	440502
TC	ALM	UKB	UKB	rs72836561	17	41926126	T	C	0.0313	-0.0476	0.006	3.456e-15	433117	0.0015	0.0058	0.7969	440502
TC	ALM	UKB	UKB	rs56325564	17	45766771	A	G	0.4823	0.0241	0.0021	6.738e-30	433117	-0.0068	0.002	0.0007437	440502
TC	ALM	UKB	UKB	rs17697950	17	46555268	A	G	0.7511	0.0136	0.0024	2.322e-08	433117	-0.0013	0.0023	0.5833	440502
TC	ALM	UKB	UKB	rs1801689	17	64210580	A	C	0.9696	-0.0438	0.0061	9.281e-13	433117	0.022	0.0058	0.0001699	440502
TC	ALM	UKB	UKB	rs77542162	17	67081278	A	G	0.9775	-0.1012	0.0071	6.084e-46	433117	-0.0239	0.0068	0.0004087	440502
TC	ALM	UKB	UKB	rs72631343	17	67191270	C	G	0.8711	0.0262	0.0031	7.486e-17	433117	0.0114	0.003	0.0001488	440502
TC	ALM	UKB	UKB	rs75910690	17	67668868	T	C	0.0319	0.0361	0.006	1.62e-09	433117	0.0081	0.0057	0.1584	440502
TC	ALM	UKB	UKB	rs2376583	17	76402105	A	T	0.5035	-0.0219	0.0021	2.246e-25	433117	-0.002	0.002	0.3243	440502
TC	ALM	UKB	UKB	rs9953300	18	46541607	A	G	0.0167	0.0756	0.0088	6.817e-18	433117	0.0015	0.0083	0.8578	440502
TC	ALM	UKB	UKB	rs78472646	18	46567678	C	G	0.9535	0.0277	0.005	3.253e-08	433117	0.0079	0.0048	0.09653	440502
TC	ALM	UKB	UKB	rs77960347	18	47109955	A	G	0.9867	-0.163	0.0092	3.343e-70	433117	0.0053	0.0087	0.5477	440502
TC	ALM	UKB	UKB	rs10438978	18	47158186	T	C	0.1813	-0.0409	0.0027	2.558e-50	433117	-0.0055	0.0026	0.03655	440502
TC	ALM	UKB	UKB	rs79204427	18	47693130	T	C	0.9872	-0.074	0.0094	2.979e-15	433117	0.0054	0.0089	0.5431	440502
TC	ALM	UKB	UKB	rs113602013	18	57919710	A	G	0.306	-0.0128	0.0023	2.372e-08	433117	0.0332	0.0022	6.084e-52	440502
TC	ALM	UKB	UKB	rs941410	19	2787329	A	G	0.2951	0.0143	0.0023	4.861e-10	433117	0.0009	0.0022	0.6909	440502
TC	ALM	UKB	UKB	rs7351103	19	8451937	A	G	0.4851	0.0116	0.0021	2.802e-08	433117	0.0005	0.002	0.789	440502
TC	ALM	UKB	UKB	rs45587445	19	10578915	T	C	0.0171	-0.0458	0.0082	2.686e-08	433117	0.0121	0.0079	0.1279	440502
TC	ALM	UKB	UKB	rs45518133	19	10670351	T	C	0.0129	-0.0926	0.0093	1.387e-23	433117	0.0107	0.0089	0.2276	440502
TC	ALM	UKB	UKB	rs3826708	19	10675412	A	G	0.1549	-0.0326	0.0029	1.9e-29	433117	0.0096	0.0028	0.0005582	440502
TC	ALM	UKB	UKB	rs73009557	19	11023367	A	G	0.0259	-0.0526	0.0066	2.207e-15	433117	-0.0155	0.0064	0.01532	440502
TC	ALM	UKB	UKB	rs10423733	19	11185919	T	C	0.8198	0.091	0.0027	1e-200	433117	-0.0114	0.0026	1.509e-05	440502
TC	ALM	UKB	UKB	rs199839456	19	11275411	T	C	0.3094	0.0347	0.0023	4.716e-51	433117	-0.0083	0.0022	0.0001782	440502
TC	ALM	UKB	UKB	rs8101801	19	11335477	A	C	0.0354	-0.0712	0.0057	2.859e-36	433117	0.0001	0.0054	0.9916	440502
TC	ALM	UKB	UKB	rs4808360	19	15798015	A	T	0.5081	0.0125	0.0021	3.404e-09	433117	-0.0019	0.002	0.3612	440502
TC	ALM	UKB	UKB	rs4808584	19	17287814	A	C	0.4294	0.0124	0.0021	6.702e-09	433117	-0.0013	0.002	0.541	440502
TC	ALM	UKB	UKB	rs34147202	19	18290415	T	C	0.2863	0.0139	0.0023	2.033e-09	433117	0.0048	0.0022	0.03168	440502
TC	ALM	UKB	UKB	rs8107974	19	19388500	A	T	0.924	0.111	0.004	2.45e-173	433117	0.02	0.0038	1.443e-07	440502
TC	ALM	UKB	UKB	rs188247550	19	19396616	T	C	0.0131	-0.1303	0.0096	6.63e-42	433117	0.0056	0.0092	0.5417	440502
TC	ALM	UKB	UKB	rs75916629	19	20213781	A	G	0.9748	0.0572	0.007	2.019e-16	433117	0.0107	0.0067	0.1101	440502
TC	ALM	UKB	UKB	rs62115552	19	44610355	A	G	0.9597	0.0785	0.0054	2.3e-47	433117	0.0019	0.0052	0.7097	440502
TC	ALM	UKB	UKB	rs74796695	19	44805948	T	G	0.9865	0.0579	0.0091	1.723e-10	433117	-0.0175	0.0087	0.04429	440502
TC	ALM	UKB	UKB	rs1551891	19	45231821	A	G	0.0882	-0.134	0.0037	1e-200	433117	0.0042	0.0035	0.2381	440502
TC	ALM	UKB	UKB	rs4452060	19	45347911	A	C	0.4204	0.0672	0.0021	1e-200	433117	-0.0032	0.002	0.115	440502
TC	ALM	UKB	UKB	rs6857	19	45392254	T	C	0.1702	0.1323	0.0028	1e-200	433117	-0.014	0.0027	1.631e-07	440502
TC	ALM	UKB	UKB	rs79322367	19	45631730	T	C	0.1383	-0.0239	0.003	4.362e-15	433117	0.0028	0.0029	0.3361	440502
TC	ALM	UKB	UKB	rs540662190	19	45913250	T	C	0.0163	-0.156	0.0086	6.229e-73	433117	-0.013	0.0083	0.1188	440502
TC	ALM	UKB	UKB	rs36073277	19	46298677	A	G	0.9485	0.0314	0.0048	3.904e-11	433117	-0.0068	0.0046	0.1363	440502
TC	ALM	UKB	UKB	rs150262789	19	46436564	T	C	0.0163	-0.0868	0.0085	3.131e-24	433117	-0.0197	0.0082	0.01619	440502
TC	ALM	UKB	UKB	rs516316	19	49206145	C	G	0.5078	0.0285	0.0021	2.577e-42	433117	-0.0068	0.002	0.0007401	440502
TC	ALM	UKB	UKB	rs142385484	19	50016759	T	C	0.1481	-0.0201	0.003	1.798e-11	433117	0	0.0029	0.9899	440502
TC	ALM	UKB	UKB	rs798893	19	54793830	C	G	0.2202	0.0215	0.0025	1.917e-17	433117	-0.0031	0.0024	0.1996	440502
TC	ALM	UKB	UKB	rs35081008	19	58662235	T	C	0.1479	-0.0276	0.003	1.171e-20	433117	0.0028	0.0028	0.3279	440502
TC	ALM	UKB	UKB	rs438568	20	12958687	A	G	0.3911	-0.0141	0.0022	5.889e-11	433117	0.004	0.0021	0.05312	440502
TC	ALM	UKB	UKB	rs2618566	20	17844684	T	G	0.6604	-0.0204	0.0022	3.626e-20	433117	-0.0029	0.0021	0.1705	440502
TC	ALM	UKB	UKB	rs1044573	20	25206654	A	G	0.507	-0.0133	0.0021	3.002e-10	433117	-0.009	0.002	7.426e-06	440502
TC	ALM	UKB	UKB	rs224424	20	34147998	A	G	0.7883	0.023	0.0026	4.27e-19	433117	-0.0372	0.0025	1.324e-51	440502
TC	ALM	UKB	UKB	rs1883711	20	39179822	C	G	0.0313	0.0914	0.0062	7.258e-50	433117	-0.0214	0.0059	0.0002651	440502
TC	ALM	UKB	UKB	rs2866372	20	39841091	T	C	0.4762	0.0253	0.0021	4.185e-33	433117	-0.0006	0.002	0.7624	440502
TC	ALM	UKB	UKB	rs1800961	20	43042364	T	C	0.0311	-0.09	0.0061	8.418e-50	433117	0.0113	0.0058	0.05046	440502
TC	ALM	UKB	UKB	rs112756706	20	62362850	A	T	0.764	-0.0159	0.0025	2.511e-10	433117	0.0104	0.0024	1.466e-05	440502
TC	ALM	UKB	UKB	rs6090101	20	62909520	A	G	0.1982	0.0169	0.0027	2.552e-10	433117	-0.0037	0.0025	0.1509	440502
TC	ALM	UKB	UKB	rs7275804	21	37553209	T	C	0.6717	0.0125	0.0023	2.672e-08	433117	0.0045	0.0022	0.03622	440502
TC	ALM	UKB	UKB	rs4818025	21	40709171	A	G	0.4278	-0.0118	0.0021	3.067e-08	433117	-0.004	0.002	0.05088	440502
TC	ALM	UKB	UKB	rs5754102	22	21916272	A	C	0.1822	-0.0223	0.0028	6.01e-16	433117	-0.002	0.0026	0.4457	440502
TC	ALM	UKB	UKB	rs5753112	22	30779957	A	G	0.5011	0.0136	0.0021	1.293e-10	433117	0.0012	0.002	0.563	440502
TC	ALM	UKB	UKB	rs960596	22	41393520	T	C	0.3394	0.013	0.0022	5.557e-09	433117	0.0009	0.0021	0.6897	440502
TC	ALM	UKB	UKB	rs738409	22	44324727	C	G	0.7833	0.0145	0.0026	1.379e-08	433117	0.0045	0.0024	0.06479	440502
TC	ALM	UKB	UKB	SNP	chr	pos	ea	oa	eaf	b.exp	se.exp	p.exp	N.exp	b.out	se.out	p.out	N.out
TC	ALM	UKB_S1	UKB_S2	rs61778883	1	23795177	T	C	0.128443	-0.0255426	0.00445638	1.8e-09	216685	0.00872065	0.0042398	0.047	220258
TC	ALM	UKB_S1	UKB_S2	rs61775180	1	25793663	C	T	0.580357	0.0265259	0.00301025	4.5e-19	216685	-0.00149973	0.00286392	0.56	220258
TC	ALM	UKB_S1	UKB_S2	rs4660808	1	40018509	C	T	0.771363	0.0196059	0.00352158	8.3e-09	216685	-0.0178927	0.0033678	1.9e-08	220258
TC	ALM	UKB_S1	UKB_S2	rs11591147	1	55505647	G	T	0.982182	0.317109	0.0111968	4.4e-188	216685	0.0130546	0.0108606	0.25	220258
TC	ALM	UKB_S1	UKB_S2	rs472495	1	55521313	G	T	0.350469	-0.0373693	0.00310571	2.2e-34	216685	-7.17451e-05	0.00296407	0.94	220258
TC	ALM	UKB_S1	UKB_S2	rs11206517	1	55526428	T	G	0.966885	-0.057307	0.00827872	7.4e-13	216685	0.00272734	0.0079116	0.79	220258
TC	ALM	UKB_S1	UKB_S2	rs10889342	1	63018852	C	T	0.65073	0.0555765	0.00312083	4.8e-77	216685	0.00222055	0.00297302	0.36	220258
TC	ALM	UKB_S1	UKB_S2	rs1556562	1	93034023	G	T	0.210663	-0.0227744	0.00354594	2e-11	216685	-0.00755029	0.00338125	0.02	220258
TC	ALM	UKB_S1	UKB_S2	rs12740374	1	109817590	G	T	0.778326	0.0913723	0.00356595	5.5e-148	216685	-0.0109777	0.00340083	0.0018	220258
TC	ALM	UKB_S1	UKB_S2	rs12569107	1	110237725	A	G	0.0710225	-0.0408548	0.00658552	5.5e-10	216685	0.0242411	0.00630967	7.2e-05	220258
TC	ALM	UKB_S1	UKB_S2	rs2642438	1	220970028	A	G	0.297614	-0.0265635	0.00323911	1.3e-17	216685	0.013148	0.00308756	1.3e-05	220258
TC	ALM	UKB_S1	UKB_S2	rs12751807	1	224537655	C	T	0.80948	0.0216674	0.00385377	1.1e-08	216685	0.0115088	0.00368414	0.001	220258
TC	ALM	UKB_S1	UKB_S2	rs496654	1	234851165	A	C	0.481257	-0.0398605	0.00297164	3.2e-41	216685	0.00342159	0.00282891	0.18	220258
TC	ALM	UKB_S1	UKB_S2	rs2802952	1	235014202	G	A	0.2831	0.0175068	0.00329086	3.2e-08	216685	0.00628367	0.00313353	0.081	220258
TC	ALM	UKB_S1	UKB_S2	rs10173339	2	8714886	T	C	0.728821	0.0178578	0.00335312	2.1e-08	216685	-0.00526182	0.00319245	0.1	220258
TC	ALM	UKB_S1	UKB_S2	rs140798831	2	21149771	T	C	0.343633	0.026032	0.00312893	9.6e-18	216685	-0.00281865	0.00298684	0.29	220258
TC	ALM	UKB_S1	UKB_S2	rs581411	2	21289432	G	A	0.179944	-0.0864091	0.00386012	1.3e-119	216685	-0.000797735	0.00366234	0.83	220258
TC	ALM	UKB_S1	UKB_S2	rs1260326	2	27730940	T	C	0.3949	0.0426864	0.00303022	4.7e-47	216685	-0.027411	0.00288612	1.6e-22	220258
TC	ALM	UKB_S1	UKB_S2	rs35206901	2	44097360	A	G	0.816568	0.0312366	0.00383635	1.4e-17	216685	-0.0108413	0.00365138	0.0022	220258
TC	ALM	UKB_S1	UKB_S2	rs11890276	2	63366191	C	T	0.585256	-0.0198263	0.00302216	1.1e-10	216685	-0.0113855	0.00288135	6e-05	220258
TC	ALM	UKB_S1	UKB_S2	rs150474434	2	118845121	G	A	0.898288	0.0367819	0.00493789	2.6e-14	216685	-0.0108985	0.00471687	0.024	220258
TC	ALM	UKB_S1	UKB_S2	rs17050272	2	121306440	G	A	0.590493	0.0174231	0.00301531	1.8e-08	216685	0.00738723	0.00287145	0.018	220258
TC	ALM	UKB_S1	UKB_S2	rs6714750	2	136783169	A	G	0.802152	-0.0197997	0.0037418	4.1e-08	216685	0.0111168	0.00356048	0.0031	220258
TC	ALM	UKB_S1	UKB_S2	rs10164853	2	158481992	A	G	0.923542	0.0282406	0.00562397	2.5e-08	216685	-0.00231854	0.00535098	0.77	220258
TC	ALM	UKB_S1	UKB_S2	rs9287908	2	169828867	C	T	0.396884	0.0219104	0.00304273	8.2e-15	216685	0.00336657	0.00289422	0.24	220258
TC	ALM	UKB_S1	UKB_S2	rs933969	2	203499720	G	A	0.405676	-0.0234055	0.00303975	4.8e-15	216685	0.00237422	0.00289868	0.42	220258
TC	ALM	UKB_S1	UKB_S2	rs13076933	3	12327431	T	G	0.740475	0.0251146	0.00340472	8.5e-15	216685	-0.00299098	0.00324721	0.28	220258
TC	ALM	UKB_S1	UKB_S2	rs2624847	3	50174197	G	T	0.25873	-0.0177677	0.00339091	1.2e-08	216685	0.00950853	0.00324025	0.0022	220258
TC	ALM	UKB_S1	UKB_S2	rs6771073	3	58458043	G	A	0.911466	0.0293618	0.00525024	1.1e-08	216685	-0.000346679	0.00499341	0.79	220258
TC	ALM	UKB_S1	UKB_S2	rs4605553	3	69802902	G	A	0.351335	-0.0184163	0.00313728	1.5e-08	216685	0.000720592	0.00298472	0.87	220258
TC	ALM	UKB_S1	UKB_S2	rs3732356	3	119529113	G	T	0.0659613	0.0339462	0.006038	1.7e-08	216685	0.00328854	0.00573159	0.44	220258
TC	ALM	UKB_S1	UKB_S2	rs74341202	3	132183991	G	A	0.944941	0.0392293	0.00654156	4.6e-10	216685	-0.00621509	0.00622831	0.41	220258
TC	ALM	UKB_S1	UKB_S2	rs13108218	4	3443931	A	G	0.384915	0.0243408	0.00308399	2.6e-16	216685	-0.00963301	0.00293905	0.00042	220258
TC	ALM	UKB_S1	UKB_S2	rs11727443	4	7217046	T	C	0.308832	-0.0190492	0.00322658	3.2e-08	216685	-0.00114422	0.00308257	0.68	220258
TC	ALM	UKB_S1	UKB_S2	rs13107325	4	103188709	C	T	0.924637	0.0441543	0.00563498	5.6e-15	216685	-0.0189804	0.00540761	0.00012	220258
TC	ALM	UKB_S1	UKB_S2	rs2200168	4	156504520	T	C	0.458221	0.0154828	0.00298611	2.4e-08	216685	0.0063844	0.00284296	0.018	220258
TC	ALM	UKB_S1	UKB_S2	rs35585881	5	71957318	G	A	0.914575	0.0286722	0.00534282	3.9e-08	216685	-0.00860453	0.00512387	0.074	220258
TC	ALM	UKB_S1	UKB_S2	rs12916	5	74656539	T	C	0.600097	-0.0608717	0.00302922	3.8e-96	216685	0.0180063	0.0028955	6.1e-10	220258
TC	ALM	UKB_S1	UKB_S2	rs7734476	5	122848876	G	A	0.450392	-0.0165535	0.00298238	8.8e-09	216685	-0.00118407	0.00285028	0.52	220258
TC	ALM	UKB_S1	UKB_S2	rs6882076	5	156390297	T	C	0.365639	-0.0453274	0.00308236	1.4e-51	216685	-0.00124033	0.00294096	0.71	220258
TC	ALM	UKB_S1	UKB_S2	rs9470298	6	11868514	T	C	0.908314	0.0287895	0.0051469	4.7e-08	216685	-0.00674443	0.00491295	0.14	220258
TC	ALM	UKB_S1	UKB_S2	rs6920309	6	16134247	C	T	0.543586	0.0193561	0.00299963	3.9e-12	216685	0.00548955	0.0028551	0.13	220258
TC	ALM	UKB_S1	UKB_S2	rs79220007	6	26098474	T	C	0.923788	0.0473149	0.00559652	2.6e-17	216685	0.000787935	0.00532058	0.8	220258
TC	ALM	UKB_S1	UKB_S2	rs59453558	6	29846913	T	C	0.27819	-0.0271616	0.00409539	4e-11	216685	0.00842316	0.00390309	0.022	220258
TC	ALM	UKB_S1	UKB_S2	rs71536553	6	32528297	A	G	0.780656	-0.0396356	0.00385035	3.7e-24	216685	0.0109268	0.00366548	0.0092	220258
TC	ALM	UKB_S1	UKB_S2	rs76967117	6	34603691	G	A	0.885145	0.0321186	0.00465747	6.9e-14	216685	-0.0519676	0.00446285	8.8e-33	220258
TC	ALM	UKB_S1	UKB_S2	rs3798233	6	116317092	A	C	0.598111	-0.0231483	0.0030323	2.1e-15	216685	0.00472803	0.00289104	0.073	220258
TC	ALM	UKB_S1	UKB_S2	rs9376092	6	135427144	C	A	0.727443	0.0194068	0.00334207	1.6e-09	216685	-0.00241974	0.00317913	0.44	220258
TC	ALM	UKB_S1	UKB_S2	rs12208357	6	160543148	C	T	0.930353	-0.0527247	0.0058642	1.2e-20	216685	0.0155142	0.00557381	0.0048	220258
TC	ALM	UKB_S1	UKB_S2	rs117733303	6	160922870	A	G	0.982015	-0.0825521	0.0111845	2e-14	216685	-0.00415295	0.010429	0.86	220258
TC	ALM	UKB_S1	UKB_S2	rs118039278	6	160985526	G	A	0.921607	-0.061247	0.00555502	9.2e-31	216685	0.00338708	0.00527486	0.56	220258
TC	ALM	UKB_S1	UKB_S2	rs836550	7	6440437	A	G	0.593363	-0.0197396	0.00302487	8.3e-12	216685	-0.0113088	0.00289165	5.5e-05	220258
TC	ALM	UKB_S1	UKB_S2	rs2073547	7	44582331	A	G	0.815703	-0.0350186	0.00380973	8.3e-22	216685	0.00427489	0.00364495	0.16	220258
TC	ALM	UKB_S1	UKB_S2	rs6706	7	100471044	C	T	0.817708	-0.0280652	0.00384216	7.1e-14	216685	-0.00738039	0.00366937	0.08	220258
TC	ALM	UKB_S1	UKB_S2	rs9987289	8	9183358	A	G	0.0916861	-0.0704464	0.00515385	1.2e-44	216685	0.00414585	0.00494636	0.39	220258
TC	ALM	UKB_S1	UKB_S2	rs4921913	8	18272377	C	T	0.220388	0.021443	0.00358687	2.9e-10	216685	0.00604504	0.00341986	0.039	220258
TC	ALM	UKB_S1	UKB_S2	rs10104003	8	55422440	C	T	0.791052	-0.020943	0.00365466	8.8e-10	216685	-0.00519779	0.00350187	0.31	220258
TC	ALM	UKB_S1	UKB_S2	rs2081687	8	59388565	T	C	0.336417	0.0314963	0.00314644	4.9e-25	216685	0.00273116	0.00300342	0.23	220258
TC	ALM	UKB_S1	UKB_S2	rs3808477	8	116670347	C	T	0.720279	0.0245323	0.00331047	3e-14	216685	0.0147586	0.0031641	6.7e-06	220258
TC	ALM	UKB_S1	UKB_S2	rs686030	9	15304782	C	A	0.141195	-0.0326392	0.00427652	3.9e-15	216685	0.00950332	0.00407891	0.022	220258
TC	ALM	UKB_S1	UKB_S2	rs10757273	9	22090301	C	A	0.551712	0.0218383	0.00303663	3.5e-13	216685	0.00112633	0.00289558	0.82	220258
TC	ALM	UKB_S1	UKB_S2	rs2066714	9	107586753	T	C	0.871475	-0.0340723	0.00443474	1.5e-15	216685	0.00196318	0.00425259	0.63	220258
TC	ALM	UKB_S1	UKB_S2	rs11789603	9	107647019	C	T	0.892412	-0.0479931	0.00480468	2.5e-24	216685	0.00406343	0.00458674	0.33	220258
TC	ALM	UKB_S1	UKB_S2	rs2740488	9	107661742	A	C	0.735931	0.0475321	0.00337919	1.3e-46	216685	0.000808863	0.00321743	0.88	220258
TC	ALM	UKB_S1	UKB_S2	rs16926246	10	71093392	C	T	0.869463	0.0277398	0.00441386	1.1e-09	216685	0.00407366	0.00422124	0.43	220258
TC	ALM	UKB_S1	UKB_S2	rs2068888	10	94839642	G	A	0.548573	0.0176109	0.0029872	1.2e-09	216685	-0.00436232	0.00285376	0.099	220258
TC	ALM	UKB_S1	UKB_S2	rs1408579	10	101912194	C	T	0.503009	-0.0178004	0.00297033	5.1e-10	216685	0.0105279	0.00283602	0.00013	220258
TC	ALM	UKB_S1	UKB_S2	rs10794579	10	124686656	T	C	0.424496	-0.0162196	0.00300788	6.6e-09	216685	-9.80931e-06	0.0028751	0.86	220258
TC	ALM	UKB_S1	UKB_S2	rs10832963	11	18664241	T	G	0.254936	-0.0191814	0.00341702	5.6e-09	216685	0.0135672	0.0032629	2.6e-05	220258
TC	ALM	UKB_S1	UKB_S2	rs7106731	11	48003392	T	G	0.747319	-0.0180407	0.00342089	2.9e-09	216685	-0.0128958	0.00327079	8.6e-05	220258
TC	ALM	UKB_S1	UKB_S2	rs174583	11	61609750	C	T	0.646418	0.0430898	0.0031098	5e-47	216685	0.011743	0.00297207	3.5e-05	220258
TC	ALM	UKB_S1	UKB_S2	rs12970	11	117074109	G	A	0.939556	0.0322854	0.00623807	3.4e-08	216685	-0.00851646	0.00595902	0.17	220258
TC	ALM	UKB_S1	UKB_S2	rs6589939	11	122518525	A	G	0.62179	-0.0196564	0.00307257	1.8e-11	216685	-0.00272773	0.00292939	0.31	220258
TC	ALM	UKB_S1	UKB_S2	rs9669354	12	50715252	G	T	0.646661	0.0219271	0.00312741	2.4e-11	216685	0.000428047	0.00298089	0.83	220258
TC	ALM	UKB_S1	UKB_S2	rs11067376	12	110027795	A	G	0.640589	-0.0192341	0.00309612	2.9e-10	216685	-0.00607019	0.00296098	0.042	220258
TC	ALM	UKB_S1	UKB_S2	rs921919	12	125265201	G	A	0.32984	0.018898	0.00322325	3.6e-10	216685	-0.00292989	0.00307712	0.3	220258
TC	ALM	UKB_S1	UKB_S2	rs6602912	13	114546549	T	G	0.715473	-0.0240309	0.00329605	2.8e-15	216685	0.00237486	0.00315229	0.51	220258
TC	ALM	UKB_S1	UKB_S2	rs11621792	14	24871926	C	T	0.546966	-0.0179173	0.00301082	7.5e-10	216685	0.0077236	0.00287773	0.0051	220258
TC	ALM	UKB_S1	UKB_S2	rs12896360	14	75278181	A	C	0.315874	0.0174251	0.00319792	2.2e-09	216685	0.00610091	0.00305678	0.027	220258
TC	ALM	UKB_S1	UKB_S2	rs1532085	15	58683366	A	G	0.386342	0.0466449	0.00305701	1.5e-55	216685	-0.000391911	0.0029226	0.85	220258
TC	ALM	UKB_S1	UKB_S2	rs2070895	15	58723939	G	A	0.780206	-0.059697	0.00359869	1.1e-64	216685	0.00415703	0.00344129	0.27	220258
TC	ALM	UKB_S1	UKB_S2	rs7178040	15	63364098	G	T	0.854681	0.023565	0.00421567	2e-08	216685	-0.0037623	0.00402282	0.35	220258
TC	ALM	UKB_S1	UKB_S2	rs10152515	15	64070379	C	A	0.696144	-0.0182402	0.00324653	7.9e-10	216685	2.90345e-05	0.00310725	1	220258
TC	ALM	UKB_S1	UKB_S2	rs62033406	16	53824226	A	G	0.590003	0.0181841	0.00302178	4.4e-09	216685	-0.0553753	0.00288935	5.9e-83	220258
TC	ALM	UKB_S1	UKB_S2	rs247617	16	56990716	C	A	0.677324	-0.0418959	0.00318447	9.3e-41	216685	0.0104898	0.00303808	0.00056	220258
TC	ALM	UKB_S1	UKB_S2	rs3794695	16	72097827	C	T	0.811119	-0.0437964	0.00379873	1e-34	216685	-0.0147806	0.003625	9.9e-06	220258
TC	ALM	UKB_S1	UKB_S2	rs7202323	16	72217113	T	G	0.770486	0.0237059	0.00353557	3.3e-12	216685	0.00600789	0.00337372	0.087	220258
TC	ALM	UKB_S1	UKB_S2	rs55714927	17	7080316	C	T	0.809154	0.0268951	0.00378437	7e-14	216685	-0.00829089	0.00361869	0.027	220258
TC	ALM	UKB_S1	UKB_S2	rs72836561	17	41926126	C	T	0.96877	0.0470537	0.0085584	3.2e-09	216685	-0.00265419	0.00814011	0.87	220258
TC	ALM	UKB_S1	UKB_S2	rs56325564	17	45766771	G	A	0.51777	-0.0273501	0.00299792	1.7e-21	216685	0.00621911	0.00285566	0.0079	220258
TC	ALM	UKB_S1	UKB_S2	rs77542162	17	67081278	A	G	0.977523	-0.103174	0.0100375	5.6e-28	216685	-0.03112	0.00958591	0.0027	220258
TC	ALM	UKB_S1	UKB_S2	rs12948394	17	76382791	C	T	0.517318	0.0217753	0.00302359	1.3e-14	216685	0.00577587	0.00289171	0.037	220258
TC	ALM	UKB_S1	UKB_S2	rs77960347	18	47109955	A	G	0.986866	-0.162695	0.0130683	1.3e-38	216685	-0.00330539	0.0123095	0.78	220258
TC	ALM	UKB_S1	UKB_S2	rs4939883	18	47167214	T	C	0.179874	-0.0413413	0.00387383	4.9e-29	216685	-0.00813822	0.00371369	0.034	220258
TC	ALM	UKB_S1	UKB_S2	rs113783450	19	11271714	G	A	0.688954	-0.0394581	0.00321779	5.1e-36	216685	0.0100254	0.00309788	0.0032	220258
TC	ALM	UKB_S1	UKB_S2	rs66466742	19	11336444	C	T	0.965008	0.0628939	0.00803851	2.5e-16	216685	-0.00764279	0.0077863	0.39	220258
TC	ALM	UKB_S1	UKB_S2	rs188247550	19	19396616	C	T	0.986748	0.132742	0.0135056	1.1e-24	216685	0.00267475	0.0131047	0.76	220258
TC	ALM	UKB_S1	UKB_S2	rs111278137	19	45215081	G	A	0.978277	0.0815892	0.010484	1.1e-15	216685	-0.00145802	0.0101921	0.91	220258
TC	ALM	UKB_S1	UKB_S2	rs62117160	19	45232161	G	A	0.955018	0.24161	0.0071323	1e-200	216685	-0.0175083	0.00680461	0.011	220258
TC	ALM	UKB_S1	UKB_S2	rs147711004	19	45337918	G	A	0.963845	-0.115911	0.00808863	7.1e-48	216685	0.00803411	0.00777497	0.2	220258
TC	ALM	UKB_S1	UKB_S2	rs7254892	19	45389596	G	A	0.967887	0.31973	0.00838631	1e-200	216685	-0.0241399	0.00820636	0.003	220258
TC	ALM	UKB_S1	UKB_S2	rs118170342	19	45401868	T	C	0.95921	-0.109899	0.00757707	5.7e-51	216685	0.00948747	0.00730996	0.18	220258
TC	ALM	UKB_S1	UKB_S2	rs12978460	19	46045916	T	C	0.260406	0.0234655	0.00343898	2.8e-11	216685	-0.00392191	0.00331716	0.25	220258
TC	ALM	UKB_S1	UKB_S2	rs676388	19	49211969	T	C	0.46644	-0.0299198	0.00295978	1.3e-24	216685	0.00344154	0.00284985	0.24	220258
TC	ALM	UKB_S1	UKB_S2	rs7254718	19	50073226	A	G	0.770953	-0.0191791	0.00352005	2.1e-08	216685	-0.00901019	0.00340251	0.01	220258
TC	ALM	UKB_S1	UKB_S2	rs419772	19	54794205	T	C	0.781378	-0.0207385	0.00358402	3.8e-09	216685	0.00862144	0.00345775	0.015	220258
TC	ALM	UKB_S1	UKB_S2	rs35081008	19	58662235	C	T	0.852084	0.0292226	0.00417877	1.3e-12	216685	0.000330608	0.00403455	0.83	220258
TC	ALM	UKB_S1	UKB_S2	rs438568	20	12958687	A	G	0.392117	-0.0162145	0.00305538	4.6e-08	216685	0.00477593	0.0029163	0.13	220258
TC	ALM	UKB_S1	UKB_S2	rs2618568	20	17843968	C	A	0.38281	0.0195834	0.00307248	5.3e-11	216685	0.00070361	0.00294132	0.71	220258
TC	ALM	UKB_S1	UKB_S2	rs224424	20	34147998	A	G	0.788388	0.0203414	0.00364051	6.8e-10	216685	-0.0353811	0.00349469	6.8e-25	220258
TC	ALM	UKB_S1	UKB_S2	rs6124298	20	39617398	G	A	0.705499	-0.0211099	0.00326478	3.6e-11	216685	-0.000503674	0.0031221	0.87	220258
TC	ALM	UKB_S1	UKB_S2	rs1800961	20	43042364	C	T	0.968936	0.0987161	0.00858215	1e-32	216685	-0.00937066	0.00818903	0.27	220258
TC	ALM	UKB_S1	UKB_S2	rs6090101	20	62909520	G	A	0.801873	-0.0191188	0.00377563	1.2e-08	216685	0.00159193	0.00361586	0.89	220258
TC	ALM	UKB_S1	UKB_S2	rs2836922	21	40516308	C	T	0.566129	-0.0173522	0.00301618	1.2e-08	216685	0.00144907	0.00289159	0.55	220258
TC	ALM	UKB_S1	UKB_S2	rs5754102	22	21916272	C	A	0.817812	0.0252359	0.00389851	7.5e-11	216685	0.0063789	0.00373694	0.095	220258
TC	ALM	UKB_S2	UKB_S1	rs35431118	1	25800790	C	T	0.56714	0.0260325	0.00299228	1.4e-20	216432	9.12121e-05	0.00284077	0.89	220244
TC	ALM	UKB_S2	UKB_S1	rs11591147	1	55505647	G	T	0.982701	0.304542	0.0113697	3.6e-164	216432	0.0111663	0.010667	0.23	220244
TC	ALM	UKB_S2	UKB_S1	rs693668	1	55521109	G	A	0.351823	-0.0424593	0.00311454	1.1e-43	216432	-0.000957029	0.00295386	0.93	220244
TC	ALM	UKB_S2	UKB_S1	rs11206517	1	55526428	T	G	0.967198	-0.0552934	0.00832435	2e-11	216432	-0.00199456	0.00786637	0.86	220244
TC	ALM	UKB_S2	UKB_S1	rs1168086	1	63112389	A	G	0.353824	-0.046936	0.00310325	1.1e-52	216432	-0.00498765	0.00294779	0.069	220244
TC	ALM	UKB_S2	UKB_S1	rs7528419	1	109817192	A	G	0.77702	0.0957746	0.00356666	3.4e-166	216432	-0.014149	0.00338665	4.2e-05	220244
TC	ALM	UKB_S2	UKB_S1	rs2642438	1	220970028	A	G	0.297424	-0.0294745	0.00324385	2.9e-20	216432	0.00486768	0.00307794	0.092	220244
TC	ALM	UKB_S2	UKB_S1	rs553427	1	234852760	C	T	0.482601	-0.033686	0.00297143	1.9e-30	216432	-0.00104733	0.00282472	0.59	220244
TC	ALM	UKB_S2	UKB_S1	rs35135293	2	20363666	C	T	0.481447	0.0254026	0.00298495	1.8e-17	216432	-0.00428723	0.00282638	0.14	220244
TC	ALM	UKB_S2	UKB_S1	rs140798831	2	21149771	T	C	0.343379	0.031638	0.0031364	5.5e-26	216432	-0.00136118	0.00297332	0.69	220244
TC	ALM	UKB_S2	UKB_S1	rs668948	2	21291529	G	A	0.181073	-0.093679	0.00384921	1.3e-141	216432	0.00792199	0.00367858	0.029	220244
TC	ALM	UKB_S2	UKB_S1	rs1260326	2	27730940	T	C	0.395226	0.0432089	0.00303364	9e-48	216432	-0.0274921	0.00287672	1.2e-21	220244
TC	ALM	UKB_S2	UKB_S1	rs4299376	2	44072576	G	T	0.322492	0.0515034	0.00317712	9.1e-61	216432	-0.00626562	0.00301138	0.047	220244
TC	ALM	UKB_S2	UKB_S1	rs6709904	2	44080324	A	G	0.88802	0.0376267	0.00472248	6.3e-16	216432	-0.000749909	0.00445332	0.93	220244
TC	ALM	UKB_S2	UKB_S1	rs114353297	2	118775306	G	A	0.912419	0.0359281	0.00524379	1.5e-11	216432	-0.0132161	0.00498609	0.0097	220244
TC	ALM	UKB_S2	UKB_S1	rs10496731	2	135597628	T	G	0.628046	-0.0192677	0.0030731	2e-10	216432	0.00010144	0.00290964	0.95	220244
TC	ALM	UKB_S2	UKB_S1	rs11693150	2	203496575	A	C	0.500958	-0.0215419	0.00297255	2.1e-14	216432	0.00382683	0.00282288	0.21	220244
TC	ALM	UKB_S2	UKB_S1	rs12694695	2	227205605	A	G	0.241561	-0.0201592	0.00347344	4.3e-09	216432	-0.009024	0.00329338	0.0051	220244
TC	ALM	UKB_S2	UKB_S1	rs2602376	2	234582051	C	T	0.705557	0.0199801	0.00325514	3e-10	216432	0.00281978	0.0030911	0.52	220244
TC	ALM	UKB_S2	UKB_S1	rs56268840	3	12271381	C	T	0.725788	0.0265045	0.00334358	2.9e-16	216432	-0.00360623	0.00316428	0.24	220244
TC	ALM	UKB_S2	UKB_S1	rs9834932	3	32535382	A	G	0.911442	0.0341131	0.0052444	1.4e-10	216432	-0.0017117	0.00494492	0.77	220244
TC	ALM	UKB_S2	UKB_S1	rs334558	3	119813282	A	G	0.660908	-0.0188081	0.00315222	2.3e-09	216432	0.00914069	0.00299664	0.0015	220244
TC	ALM	UKB_S2	UKB_S1	rs113177823	3	132217703	G	A	0.945711	0.0456446	0.0066494	5.5e-12	216432	-0.00861807	0.00631423	0.074	220244
TC	ALM	UKB_S2	UKB_S1	rs59950280	4	3452345	G	A	0.668815	-0.017604	0.00320276	4.4e-09	216432	0.0111926	0.00304119	7.8e-05	220244
TC	ALM	UKB_S2	UKB_S1	rs9884390	4	69373407	T	C	0.765682	-0.033454	0.003555	2.1e-21	216432	0.0117038	0.00337546	0.0012	220244
TC	ALM	UKB_S2	UKB_S1	rs1458038	4	81164723	C	T	0.708354	0.0193413	0.00328608	9.9e-09	216432	0.000297843	0.00312268	0.9	220244
TC	ALM	UKB_S2	UKB_S1	rs13135092	4	103198082	A	G	0.916745	0.0359489	0.00541768	9.6e-11	216432	-0.0173083	0.00513027	0.00056	220244
TC	ALM	UKB_S2	UKB_S1	rs3846662	5	74651084	A	G	0.576578	-0.0557275	0.003013	4.1e-80	216432	0.0140956	0.00285251	2.4e-06	220244
TC	ALM	UKB_S2	UKB_S1	rs11241702	5	122902603	A	G	0.454605	-0.0176918	0.00299445	6.2e-10	216432	0.000987727	0.0028362	0.49	220244
TC	ALM	UKB_S2	UKB_S1	rs9370867	6	16145325	A	G	0.536829	0.0175041	0.00297813	2e-10	216432	0.000846576	0.0028288	0.8	220244
TC	ALM	UKB_S2	UKB_S1	rs115740542	6	26123502	T	C	0.9257	0.0559202	0.005698	2.3e-21	216432	-0.0110105	0.00543626	0.049	220244
TC	ALM	UKB_S2	UKB_S1	rs2844795	6	30073847	C	T	0.480255	-0.0245176	0.00297563	2.2e-13	216432	0.0131078	0.00282554	3.9e-06	220244
TC	ALM	UKB_S2	UKB_S1	rs114383657	6	32595636	T	G	0.865495	-0.0465362	0.00447035	1.4e-24	216432	0.022048	0.00423946	1.2e-07	220244
TC	ALM	UKB_S2	UKB_S1	rs6907508	6	34592090	A	G	0.884355	0.0404288	0.00466084	2.1e-18	216432	-0.0495783	0.00441783	1.4e-29	220244
TC	ALM	UKB_S2	UKB_S1	rs3822855	6	116316882	G	T	0.599016	-0.0198123	0.00303775	1.4e-10	216432	0.00451107	0.00288098	0.088	220244
TC	ALM	UKB_S2	UKB_S1	rs2065397	6	160490174	G	A	0.630259	0.0297905	0.00308503	1.9e-23	216432	-0.00785865	0.00292624	0.0099	220244
TC	ALM	UKB_S2	UKB_S1	rs112110249	6	160713922	T	C	0.958819	0.0442492	0.00750564	1.8e-09	216432	-0.00977336	0.00706839	0.11	220244
TC	ALM	UKB_S2	UKB_S1	rs118039278	6	160985526	G	A	0.920804	-0.0776572	0.0055395	5.8e-46	216432	0.00942065	0.00526839	0.15	220244
TC	ALM	UKB_S2	UKB_S1	rs9769088	7	1029585	T	C	0.610844	0.0183169	0.00307148	1.5e-09	216432	0.00194356	0.00291946	0.47	220244
TC	ALM	UKB_S2	UKB_S1	rs2303367	7	6442156	C	A	0.467057	-0.0182232	0.00322367	8.5e-09	216432	-0.00541684	0.0030612	0.052	220244
TC	ALM	UKB_S2	UKB_S1	rs2073547	7	44582331	A	G	0.816628	-0.0283552	0.00382245	6.5e-15	216432	0.00190503	0.00362302	0.49	220244
TC	ALM	UKB_S2	UKB_S1	rs4841132	8	9183596	A	G	0.0909962	-0.065632	0.00519191	3.7e-38	216432	0.00345562	0.00491982	0.57	220244
TC	ALM	UKB_S2	UKB_S1	rs1495741	8	18272881	G	A	0.220328	0.0246431	0.003586	1.8e-12	216432	0.00131384	0.00341481	0.59	220244
TC	ALM	UKB_S2	UKB_S1	rs6985620	8	59370159	T	C	0.333628	0.0315589	0.00316237	1.5e-24	216432	-0.00239044	0.0030092	0.39	220244
TC	ALM	UKB_S2	UKB_S1	rs2737263	8	116667539	G	T	0.71874	0.0194749	0.00331464	6.9e-10	216432	0.0151346	0.00314869	2.5e-06	220244
TC	ALM	UKB_S2	UKB_S1	rs112875651	8	126506694	G	A	0.607257	0.0591973	0.00308513	8.9e-87	216432	-0.018356	0.0029386	1.2e-09	220244
TC	ALM	UKB_S2	UKB_S1	rs686030	9	15304782	C	A	0.14167	-0.0256585	0.00427181	7.1e-09	216432	0.00325426	0.00407545	0.35	220244
TC	ALM	UKB_S2	UKB_S1	rs10811652	9	22077085	A	C	0.510074	0.0205382	0.00298022	1.5e-12	216432	-0.00262287	0.00283646	0.27	220244
TC	ALM	UKB_S2	UKB_S1	rs2066714	9	107586753	T	C	0.871805	-0.0336912	0.0044513	1.1e-14	216432	-0.001185	0.00422095	0.91	220244
TC	ALM	UKB_S2	UKB_S1	rs11789603	9	107647019	C	T	0.891917	-0.0438158	0.00480679	7.7e-20	216432	0.00430821	0.00456838	0.33	220244
TC	ALM	UKB_S2	UKB_S1	rs2740488	9	107661742	A	C	0.733249	0.047648	0.00336859	1e-45	216432	-0.00743155	0.0032187	0.018	220244
TC	ALM	UKB_S2	UKB_S1	rs507666	9	136149399	G	A	0.816256	-0.0562131	0.00383757	1.2e-51	216432	0.00497949	0.00364636	0.32	220244
TC	ALM	UKB_S2	UKB_S1	rs10795464	10	17255095	G	A	0.579231	-0.0229984	0.00306569	3.6e-14	216432	-0.000632232	0.00290979	0.82	220244
TC	ALM	UKB_S2	UKB_S1	rs57491883	10	46100101	T	C	0.698552	-0.018684	0.00326336	9.3e-10	216432	0.00281296	0.00310012	0.23	220244
TC	ALM	UKB_S2	UKB_S1	rs2068888	10	94839642	G	A	0.549822	0.0161572	0.00299149	7.1e-09	216432	-0.00502261	0.00284436	0.11	220244
TC	ALM	UKB_S2	UKB_S1	rs12784396	10	102027407	C	T	0.558263	-0.0156618	0.00300412	2.2e-08	216432	0.00925696	0.00285177	0.00089	220244
TC	ALM	UKB_S2	UKB_S1	rs2250802	10	113921354	G	A	0.275102	0.0235464	0.00333196	4.3e-14	216432	-0.013193	0.00316396	4.6e-05	220244
TC	ALM	UKB_S2	UKB_S1	rs10832963	11	18664241	T	G	0.25633	-0.0191765	0.00341803	1.2e-08	216432	0.0174908	0.00325552	1.2e-07	220244
TC	ALM	UKB_S2	UKB_S1	rs12802244	11	47932666	G	A	0.633009	0.0223458	0.00309366	2.9e-13	216432	0.000784817	0.00293861	0.9	220244
TC	ALM	UKB_S2	UKB_S1	rs174553	11	61575158	A	G	0.654684	0.0437284	0.00313014	5.7e-48	216432	0.00935292	0.00297894	0.00054	220244
TC	ALM	UKB_S2	UKB_S1	rs67201660	11	103869380	G	A	0.837922	0.0216272	0.00405631	5e-08	216432	-0.00688987	0.00385953	0.068	220244
TC	ALM	UKB_S2	UKB_S1	rs12970	11	117074109	G	A	0.938964	0.0334989	0.00623262	6.8e-09	216432	-0.0128244	0.00594297	0.037	220244
TC	ALM	UKB_S2	UKB_S1	rs7944748	11	122506308	T	G	0.622887	-0.0199415	0.00307819	1.5e-10	216432	-0.00172349	0.00293283	0.57	220244
TC	ALM	UKB_S2	UKB_S1	rs4307732	11	126244955	G	A	0.893855	-0.0351151	0.00484639	4.4e-13	216432	-0.00320556	0.00461965	0.55	220244
TC	ALM	UKB_S2	UKB_S1	rs3184504	12	111884608	T	C	0.483316	-0.0307243	0.00297788	4.5e-26	216432	-0.0185227	0.00282319	4.1e-11	220244
TC	ALM	UKB_S2	UKB_S1	rs7979478	12	121420263	A	G	0.386866	0.0214255	0.00308177	1.4e-12	216432	0.0050699	0.00292751	0.092	220244
TC	ALM	UKB_S2	UKB_S1	rs11057273	12	123814466	T	C	0.0925764	0.0330035	0.00514305	5.9e-11	216432	-0.00737326	0.00486984	0.097	220244
TC	ALM	UKB_S2	UKB_S1	rs1672907	12	125283403	G	A	0.495888	0.0221209	0.00299336	6.1e-13	216432	0.00288449	0.00283113	0.29	220244
TC	ALM	UKB_S2	UKB_S1	rs76428106	13	28604007	T	C	0.986791	0.078619	0.0135823	1.7e-09	216432	0.0325141	0.0131171	0.012	220244
TC	ALM	UKB_S2	UKB_S1	rs61946965	13	32927608	A	G	0.784138	0.0194836	0.00362138	5.8e-09	216432	-0.00231907	0.00343544	0.5	220244
TC	ALM	UKB_S2	UKB_S1	rs6602913	13	114544125	A	C	0.631082	-0.0235533	0.00309774	1.7e-14	216432	0.0035621	0.002946	0.16	220244
TC	ALM	UKB_S2	UKB_S1	rs11621792	14	24871926	C	T	0.547415	-0.0176688	0.00301554	1.3e-09	216432	0.00181713	0.00286852	0.45	220244
TC	ALM	UKB_S2	UKB_S1	rs2043085	15	58680954	T	C	0.387179	0.0503956	0.00305669	1.1e-60	216432	0.000882459	0.00291225	0.65	220244
TC	ALM	UKB_S2	UKB_S1	rs6495122	15	75125645	A	C	0.407798	-0.0168365	0.00302783	9.2e-09	216432	-0.00727894	0.00288324	0.0095	220244
TC	ALM	UKB_S2	UKB_S1	rs12149545	16	56993161	G	A	0.684291	-0.0443555	0.00320598	4.7e-45	216432	0.00537426	0.00305096	0.089	220244
TC	ALM	UKB_S2	UKB_S1	rs2335708	16	71956596	A	G	0.681857	-0.0261447	0.00330785	1.7e-16	216432	0.0114601	0.00313889	6e-05	220244
TC	ALM	UKB_S2	UKB_S1	rs2908806	17	7563827	C	A	0.16911	0.0215712	0.00415502	4.1e-08	216432	-0.0137877	0.00394152	0.00036	220244
TC	ALM	UKB_S2	UKB_S1	rs12453884	17	27860606	T	C	0.146245	-0.0292625	0.00421629	9.6e-13	216432	0.0103732	0.00402751	0.016	220244
TC	ALM	UKB_S2	UKB_S1	rs72836561	17	41926126	C	T	0.968662	0.0481383	0.00854068	3.8e-08	216432	-0.00030803	0.00814404	0.91	220244
TC	ALM	UKB_S2	UKB_S1	rs11655943	17	45385640	T	C	0.516953	-0.0211536	0.00298287	2.3e-13	216432	0.00768778	0.00284479	0.011	220244
TC	ALM	UKB_S2	UKB_S1	rs77542162	17	67081278	A	G	0.977538	-0.0991182	0.0100701	3.9e-24	216432	-0.0167379	0.00953035	0.07	220244
TC	ALM	UKB_S2	UKB_S1	rs77960347	18	47109955	A	G	0.986605	-0.163218	0.0129542	1.9e-37	216432	0.0139247	0.0123936	0.34	220244
TC	ALM	UKB_S2	UKB_S1	rs12458441	18	47122158	A	C	0.95799	-0.0522622	0.00749786	7.7e-13	216432	0.00209841	0.00716373	0.73	220244
TC	ALM	UKB_S2	UKB_S1	rs7241918	18	47160953	G	T	0.176356	-0.0419849	0.00392855	3e-27	216432	-0.00313639	0.0037315	0.37	220244
TC	ALM	UKB_S2	UKB_S1	rs941410	19	2787329	G	A	0.705769	-0.018387	0.00325778	4.4e-08	216432	-0.00482173	0.00311145	0.098	220244
TC	ALM	UKB_S2	UKB_S1	rs2738447	19	11227480	A	C	0.407552	-0.0375659	0.00301712	1.4e-36	216432	0.00597881	0.00289047	0.03	220244
TC	ALM	UKB_S2	UKB_S1	rs56322906	19	11346155	G	A	0.965172	0.0815399	0.00808887	3.9e-24	216432	0.00731909	0.00769771	0.24	220244
TC	ALM	UKB_S2	UKB_S1	rs58542926	19	19379549	C	T	0.924838	0.102074	0.00561264	5.5e-75	216432	0.0226466	0.00540687	5.9e-05	220244
TC	ALM	UKB_S2	UKB_S1	rs188247550	19	19396616	C	T	0.986975	0.127776	0.013666	7.8e-22	216432	-0.013755	0.0129689	0.39	220244
TC	ALM	UKB_S2	UKB_S1	rs62117160	19	45232161	G	A	0.954157	0.252586	0.0070724	1e-200	216432	-0.00380866	0.00683077	0.7	220244
TC	ALM	UKB_S2	UKB_S1	rs147711004	19	45337918	G	A	0.963669	-0.0954035	0.00809731	2.7e-33	216432	0.0142951	0.00774881	0.07	220244
TC	ALM	UKB_S2	UKB_S1	rs7254892	19	45389596	G	A	0.968831	0.307708	0.00852742	1e-200	216432	-0.0288051	0.00806046	0.00036	220244
TC	ALM	UKB_S2	UKB_S1	rs118170342	19	45401868	T	C	0.959425	-0.127828	0.00760666	5.3e-65	216432	0.00835632	0.0072616	0.23	220244
TC	ALM	UKB_S2	UKB_S1	rs11672900	19	49220323	A	G	0.456712	-0.0279893	0.00297228	2.2e-22	216432	0.00884183	0.00285517	0.0026	220244
TC	ALM	UKB_S2	UKB_S1	rs35081008	19	58662235	C	T	0.852045	0.0259438	0.00419472	1.5e-10	216432	-0.00586657	0.00401375	0.15	220244
TC	ALM	UKB_S2	UKB_S1	rs2618567	20	17844492	G	T	0.341288	0.021838	0.00314514	2.5e-13	216432	0.00256489	0.00299106	0.26	220244
TC	ALM	UKB_S2	UKB_S1	rs224418	20	34142527	T	C	0.774212	0.0249679	0.00357346	4.6e-12	216432	-0.0401264	0.00339598	4.8e-32	220244
TC	ALM	UKB_S2	UKB_S1	rs6093446	20	39780932	G	A	0.712663	-0.0230366	0.00329413	6.4e-13	216432	-0.00292109	0.00313274	0.41	220244
TC	ALM	UKB_S2	UKB_S1	rs1800961	20	43042364	C	T	0.968907	0.0812821	0.00857259	5.1e-22	216432	-0.013265	0.00817959	0.065	220244
TC	ALM	UKB_S2	UKB_S1	rs4578918	20	44721656	T	C	0.261611	-0.0181024	0.00339621	3.6e-08	216432	0.00695553	0.00323597	0.031	220244
TG	ALM	GLGC	UKB	rs262695	1	2144788	G	A	0.312	0.0123194	0.0018461	2.5e-11	831095	-0.0053	0.0022	0.01527	440502
TG	ALM	GLGC	UKB	rs12084478	1	16467391	C	T	0.392	-0.0118517	0.00169604	2.79e-12	839295	0.0065	0.0021	0.001602	440502
TG	ALM	GLGC	UKB	rs946269	1	23769359	T	C	0.135	-0.0165796	0.00236616	2.44e-12	853980	0.0075	0.0029	0.01008	440502
TG	ALM	GLGC	UKB	rs11247844	1	26347082	A	G	0.201	-0.0124952	0.00202296	6.55e-10	862473	0.0115	0.0024	2.274e-06	440502
TG	ALM	GLGC	UKB	rs79598313	1	27284913	T	C	0.0237	0.0558033	0.00519661	6.72e-27	860417	0.0184	0.0066	0.005439	440502
TG	ALM	GLGC	UKB	rs16826087	1	39812518	T	C	0.216	0.0203698	0.00195538	2.07e-25	862933	0.0217	0.0024	8.031e-19	440502
TG	ALM	GLGC	UKB	rs77692382	1	40406715	T	C	0.243	0.0134694	0.00188615	9.25e-13	862846	0.0038	0.0023	0.09535	440502
TG	ALM	GLGC	UKB	rs6662160	1	51531838	T	C	0.0928	-0.0221644	0.00282638	4.44e-15	862932	0.0346	0.0035	3.295e-23	440502
TG	ALM	GLGC	UKB	rs1883783	1	54890956	T	G	0.414	-0.0135406	0.00165201	2.48e-16	853022	0.0065	0.002	0.00122	440502
TG	ALM	GLGC	UKB	rs72929847	1	61684630	A	G	0.0777	-0.0217926	0.0030171	5.08e-13	862088	0.0061	0.0038	0.1087	440502
TG	ALM	GLGC	UKB	rs624698	1	62900811	G	A	0.397	-0.0635023	0.00200242	1e-200	682832	-0.004	0.0021	0.04923	440502
TG	ALM	GLGC	UKB	rs1889233	1	63410170	A	G	0.118	-0.0159831	0.00249366	1.46e-10	862666	-0.0024	0.0031	0.4248	440502
TG	ALM	GLGC	UKB	rs2613504	1	72835740	G	A	0.186	-0.0143533	0.00210581	9.36e-12	860268	-0.0199	0.0025	2.009e-15	440502
TG	ALM	GLGC	UKB	rs165316	1	91533297	G	A	0.201	-0.0145216	0.00200285	4.15e-13	862646	0.0043	0.0025	0.08645	440502
TG	ALM	GLGC	UKB	rs12133907	1	93850283	C	A	0.388	-0.0120365	0.00167808	7.35e-13	848818	0.0048	0.002	0.01791	440502
TG	ALM	GLGC	UKB	rs4378243	1	98395881	G	T	0.178	0.0130554	0.00214219	1.1e-09	860286	0.0106	0.0027	7.752e-05	440502
TG	ALM	GLGC	UKB	rs7528419	1	109817192	G	A	0.219	-0.0115417	0.0019308	2.26e-09	862672	0.0124	0.0024	2.558e-07	440502
TG	ALM	GLGC	UKB	rs74676173	1	149904474	C	A	0.0729	-0.0268889	0.00309506	3.7e-18	860941	-0.0035	0.0037	0.3448	440502
TG	ALM	GLGC	UKB	rs12750321	1	154251626	G	A	0.289	-0.0130589	0.00180377	4.49e-13	856593	0.006	0.0022	0.005777	440502
TG	ALM	GLGC	UKB	rs17723260	1	155058663	A	G	0.135	0.0149386	0.00234033	1.74e-10	856601	-0.0066	0.0029	0.02228	440502
TG	ALM	GLGC	UKB	rs6425364	1	171617708	T	G	0.3	0.00991523	0.00176266	1.85e-08	862794	0.0038	0.0022	0.08338	440502
TG	ALM	GLGC	UKB	rs4916253	1	172361032	G	T	0.428	0.0129474	0.00163471	2.37e-15	853114	0.0037	0.002	0.06439	440502
TG	ALM	GLGC	UKB	rs3843293	1	183539449	T	G	0.472	0.00896008	0.0016029	2.27e-08	862102	0.0025	0.002	0.21	440502
TG	ALM	GLGC	UKB	rs78444298	1	184672098	A	G	0.0157	-0.0529357	0.00665277	1.76e-15	858787	-0.0117	0.0073	0.1063	440502
TG	ALM	GLGC	UKB	rs12069549	1	200036139	T	C	0.124	0.0138436	0.0024261	1.16e-08	862934	-0.0021	0.003	0.4759	440502
TG	ALM	GLGC	UKB	rs12129763	1	202184031	C	T	0.41	-0.00970654	0.00164303	3.47e-09	853076	-0.0042	0.002	0.03709	440502
TG	ALM	GLGC	UKB	rs2821226	1	203517292	A	G	0.478	0.0157668	0.00181843	4.3e-18	771952	-0.0024	0.002	0.2323	440502
TG	ALM	GLGC	UKB	rs11240358	1	205070573	A	G	0.399	0.0135349	0.00165412	2.78e-16	853129	-0.0055	0.002	0.007019	440502
TG	ALM	GLGC	UKB	rs7548184	1	209531600	T	C	0.135	0.0128791	0.00236026	4.85e-08	862881	0.0179	0.0029	1.146e-09	440502
TG	ALM	GLGC	UKB	rs12023563	1	210436110	A	G	0.298	-0.0103076	0.00177845	6.8e-09	862861	-0.0022	0.0022	0.3177	440502
TG	ALM	GLGC	UKB	rs4100072	1	214181687	T	C	0.198	-0.0111418	0.00202008	3.48e-08	862327	-0.0051	0.0024	0.03707	440502
TG	ALM	GLGC	UKB	rs1337101	1	219726100	T	G	0.311	-0.0213139	0.00177407	3e-33	833434	0.002	0.0021	0.3465	440502
TG	ALM	GLGC	UKB	rs2642438	1	220970028	A	G	0.293	0.0168272	0.00177608	2.68e-21	849665	0.009	0.0022	3.684e-05	440502
TG	ALM	GLGC	UKB	rs12144930	1	226672023	A	G	0.0564	0.0240195	0.00356818	1.68e-11	859535	-0.0035	0.0045	0.4394	440502
TG	ALM	GLGC	UKB	rs4846913	1	230294715	C	A	0.402	0.042216	0.00163474	4.73e-147	859472	0.001	0.002	0.6349	440502
TG	ALM	GLGC	UKB	rs1043897	1	230416399	T	G	0.41	-0.0147946	0.0016473	2.68e-19	856601	0.0033	0.002	0.1016	440502
TG	ALM	GLGC	UKB	rs4659619	1	236198987	C	T	0.339	0.00966672	0.0017389	2.71e-08	859433	0.0006	0.0021	0.7819	440502
TG	ALM	GLGC	UKB	rs9213	2	218386	A	G	0.356	-0.0121005	0.00170151	1.15e-12	847958	-0.0032	0.0021	0.1213	440502
TG	ALM	GLGC	UKB	rs3820897	2	3642361	T	C	0.198	-0.0146135	0.00203406	6.75e-13	845086	-0.0085	0.0026	0.00114	440502
TG	ALM	GLGC	UKB	rs12478327	2	20374249	C	A	0.494	-0.0173373	0.00161427	6.6e-27	862855	0.0056	0.002	0.004749	440502
TG	ALM	GLGC	UKB	rs78980904	2	21121464	C	T	0.236	-0.0633757	0.00194273	1e-200	862781	0.0007	0.0024	0.7585	440502
TG	ALM	GLGC	UKB	rs58953077	2	21510295	T	C	0.394	0.0118012	0.00190253	5.54e-10	691979	0.0052	0.0021	0.01203	440502
TG	ALM	GLGC	UKB	rs34881821	2	26238777	A	C	0.117	0.0195166	0.00251764	9.05e-15	862154	0.0014	0.0031	0.6358	440502
TG	ALM	GLGC	UKB	rs1662988	2	26940234	T	C	0.271	-0.0136801	0.00186123	1.98e-13	862934	0.0115	0.0023	6.504e-07	440502
TG	ALM	GLGC	UKB	rs4665378	2	27548038	C	A	0.403	-0.0611817	0.00164953	1e-200	860181	0.0094	0.002	3.88e-06	440502
TG	ALM	GLGC	UKB	rs35456421	2	28288020	T	C	0.0981	-0.0471288	0.00275088	8.53e-66	862884	0.005	0.0032	0.1183	440502
TG	ALM	GLGC	UKB	rs1491508	2	43754992	T	C	0.195	0.0137137	0.00204287	1.91e-11	862837	-0.0014	0.0025	0.5823	440502
TG	ALM	GLGC	UKB	rs4245791	2	44074431	C	T	0.302	0.0110428	0.00175897	3.43e-10	846215	-0.0051	0.0021	0.01568	440502
TG	ALM	GLGC	UKB	rs687914	2	45878760	T	G	0.238	0.0112274	0.00195321	9.02e-09	848209	-0.0069	0.0023	0.002738	440502
TG	ALM	GLGC	UKB	rs76732693	2	50255442	A	G	0.126	-0.014152	0.00243985	6.62e-09	862928	-0.004	0.0029	0.172	440502
TG	ALM	GLGC	UKB	rs1861410	2	58933591	C	T	0.451	0.0121495	0.00163041	9.21e-14	857436	0.017	0.002	3.863e-17	440502
TG	ALM	GLGC	UKB	rs13416992	2	59298298	A	C	0.389	0.00992149	0.00166215	2.39e-09	850357	0.0158	0.002	9.865e-15	440502
TG	ALM	GLGC	UKB	rs3087898	2	61765074	A	G	0.424	-0.0117701	0.00163514	6.1e-13	862085	0.0029	0.002	0.1566	440502
TG	ALM	GLGC	UKB	rs2723064	2	65279805	C	T	0.388	-0.0207113	0.00166063	1.06e-35	862095	-0.002	0.0021	0.3427	440502
TG	ALM	GLGC	UKB	rs11123823	2	100916315	G	A	0.462	-0.00894512	0.00161815	3.24e-08	862886	-0.0041	0.002	0.04153	440502
TG	ALM	GLGC	UKB	rs6708784	2	111927379	G	A	0.495	-0.0134684	0.00162652	1.23e-16	850475	0.0125	0.002	3.853e-10	440502
TG	ALM	GLGC	UKB	rs55709272	2	113867288	C	T	0.44	-0.0101499	0.00162608	4.32e-10	862893	-0.0046	0.002	0.02199	440502
TG	ALM	GLGC	UKB	rs7578604	2	121308660	T	G	0.245	0.0157927	0.00188529	5.44e-17	861469	0.0038	0.0023	0.09671	440502
TG	ALM	GLGC	UKB	rs12463464	2	146360626	T	G	0.437	0.0114603	0.00161572	1.31e-12	860257	0.0021	0.002	0.2858	440502
TG	ALM	GLGC	UKB	rs1457231	2	161101562	C	T	0.311	-0.0124185	0.00177826	2.88e-12	853074	-0.005	0.0021	0.01854	440502
TG	ALM	GLGC	UKB	rs13389219	2	165528876	T	C	0.403	-0.0320586	0.00163829	2.88e-85	860203	-0.0007	0.002	0.7195	440502
TG	ALM	GLGC	UKB	rs560952	2	169704487	C	T	0.33	-0.0103257	0.00169714	1.17e-09	862934	0.0142	0.0021	1.907e-11	440502
TG	ALM	GLGC	UKB	rs4894128	2	180707310	C	T	0.305	-0.0107787	0.00174406	6.4e-10	862898	-0.0038	0.0022	0.07579	440502
TG	ALM	GLGC	UKB	rs2110690	2	202185132	G	A	0.485	0.00900124	0.00161064	2.29e-08	862104	-0.0042	0.002	0.0365	440502
TG	ALM	GLGC	UKB	rs148566631	2	203447875	A	G	0.117	0.0170347	0.0025146	1.25e-11	862081	-0.0012	0.0031	0.6994	440502
TG	ALM	GLGC	UKB	rs3806577	2	206546150	C	T	0.461	-0.00945443	0.00165006	1.01e-08	847379	-0.0025	0.002	0.2119	440502
TG	ALM	GLGC	UKB	rs57314858	2	208031471	T	C	0.4	0.00928256	0.00166237	2.35e-08	862070	0.0109	0.002	9.553e-08	440502
TG	ALM	GLGC	UKB	rs60713274	2	215345443	A	G	0.466	0.00891883	0.00163283	4.7e-08	849639	0.0023	0.002	0.2468	440502
TG	ALM	GLGC	UKB	rs78058190	2	219699999	A	G	0.0532	0.0709685	0.00418097	1.28e-64	834985	-0.0144	0.0051	0.005005	440502
TG	ALM	GLGC	UKB	rs1024137	2	227095876	G	T	0.367	-0.0335014	0.00166515	5.02e-90	862066	-0.0072	0.0021	0.0005272	440502
TG	ALM	GLGC	UKB	rs12475332	2	227232047	G	T	0.264	-0.0117235	0.00183028	1.5e-10	862079	-0.0034	0.0023	0.1287	440502
TG	ALM	GLGC	UKB	rs79639690	2	227605895	C	T	0.0463	0.024247	0.0039009	5.11e-10	860698	-0.0205	0.0048	1.866e-05	440502
TG	ALM	GLGC	UKB	rs9311400	3	4764171	G	A	0.466	-0.011496	0.00162193	1.36e-12	853121	-0.002	0.002	0.3141	440502
TG	ALM	GLGC	UKB	rs62246310	3	9497884	T	C	0.0989	0.0185333	0.00293844	2.84e-10	732954	0.0263	0.0049	9.727e-08	440502
TG	ALM	GLGC	UKB	rs17036126	3	12287863	T	C	0.126	0.0187934	0.00242227	8.59e-15	862935	0.0077	0.003	0.009163	440502
TG	ALM	GLGC	UKB	rs17036160	3	12329783	T	C	0.125	-0.0266839	0.00242799	4.26e-28	862904	-0.0016	0.0031	0.6122	440502
TG	ALM	GLGC	UKB	rs6763925	3	12515602	C	T	0.296	-0.0133556	0.00177688	5.63e-14	857408	-0.0033	0.0022	0.1347	440502
TG	ALM	GLGC	UKB	rs11718919	3	15964140	A	G	0.413	0.00966226	0.00167549	8.08e-09	850449	0.0066	0.002	0.0011	440502
TG	ALM	GLGC	UKB	rs73136617	3	16587752	T	C	0.0448	0.021633	0.00390159	2.95e-08	861454	0.006	0.0048	0.212	440502
TG	ALM	GLGC	UKB	rs9867989	3	24291197	C	T	0.12	0.0144565	0.00247961	5.54e-09	862927	0.0126	0.0031	5.149e-05	440502
TG	ALM	GLGC	UKB	rs6792725	3	24520283	A	G	0.325	0.0148501	0.00182366	3.86e-16	838009	-0.0011	0.0022	0.6299	440502
TG	ALM	GLGC	UKB	rs2276808	3	36986992	C	T	0.455	0.0108513	0.0016379	3.47e-11	850375	0.0056	0.002	0.005654	440502
TG	ALM	GLGC	UKB	rs4955426	3	49143438	C	A	0.22	-0.0158364	0.00196191	6.92e-16	860017	-0.0015	0.0024	0.544	440502
TG	ALM	GLGC	UKB	rs73080631	3	51708144	T	G	0.0618	-0.0203235	0.00346134	4.32e-09	858155	-0.0089	0.004	0.02555	440502
TG	ALM	GLGC	UKB	rs17052061	3	52346240	G	T	0.163	-0.0184282	0.00217698	2.56e-17	862925	0.0005	0.0026	0.8456	440502
TG	ALM	GLGC	UKB	rs9828193	3	66841702	G	A	0.179	0.0152529	0.00213372	8.77e-13	862869	0.0036	0.0027	0.1752	440502
TG	ALM	GLGC	UKB	rs7626629	3	69844940	C	T	0.425	0.00945717	0.00164107	8.27e-09	860269	-0.0094	0.002	3.554e-06	440502
TG	ALM	GLGC	UKB	rs13066793	3	87037543	G	A	0.0914	-0.0171525	0.00288278	2.68e-09	857463	0.0154	0.0035	1.07e-05	440502
TG	ALM	GLGC	UKB	rs9840468	3	129328711	G	A	0.194	-0.0119304	0.00205994	6.97e-09	858016	0.0091	0.0025	0.0003017	440502
TG	ALM	GLGC	UKB	rs684773	3	135956305	A	C	0.198	-0.0245699	0.00212454	6.21e-31	860281	-0.0096	0.0024	4.542e-05	440502
TG	ALM	GLGC	UKB	rs1976634	3	141650645	T	C	0.167	-0.0119981	0.00216043	2.8e-08	860277	-0.0013	0.0027	0.6404	440502
TG	ALM	GLGC	UKB	rs9653945	3	142660706	A	G	0.344	-0.0132054	0.00168868	5.28e-15	862337	0.0057	0.0021	0.006422	440502
TG	ALM	GLGC	UKB	rs11921267	3	155539266	C	T	0.249	0.0140306	0.00186567	5.46e-14	859050	-0.0074	0.0023	0.001368	440502
TG	ALM	GLGC	UKB	rs9817452	3	156795414	T	G	0.382	-0.0193132	0.00168499	2.05e-30	851162	0.0053	0.0021	0.009511	440502
TG	ALM	GLGC	UKB	rs60120444	3	170747667	A	G	0.0971	0.0221532	0.00272054	3.86e-16	862901	0.0084	0.0034	0.01379	440502
TG	ALM	GLGC	UKB	rs79287178	3	172294500	A	G	0.0285	0.0589021	0.00499355	4.11e-32	858844	0.0061	0.006	0.3086	440502
TG	ALM	GLGC	UKB	rs16859708	3	184886137	C	T	0.126	0.0148546	0.00240359	6.4e-10	862071	-0.0027	0.0029	0.3565	440502
TG	ALM	GLGC	UKB	rs4459932	3	196141661	G	A	0.362	0.0103439	0.0016746	6.54e-10	862073	0.014	0.0021	1.703e-11	440502
TG	ALM	GLGC	UKB	rs34311866	4	951947	C	T	0.185	0.0188209	0.0020783	1.35e-19	857185	-0.0066	0.0026	0.01164	440502
TG	ALM	GLGC	UKB	rs7658462	4	3283422	T	C	0.167	0.0132365	0.0021672	1.01e-09	861952	0.0085	0.0027	0.001473	440502
TG	ALM	GLGC	UKB	rs13108218	4	3443931	A	G	0.387	0.0300905	0.00171517	6.64e-69	841774	-0.0115	0.0021	2.726e-08	440502
TG	ALM	GLGC	UKB	rs73802707	4	17932319	T	C	0.139	0.0193569	0.00233826	1.25e-16	862056	-0.0421	0.0028	9.97e-52	440502
TG	ALM	GLGC	UKB	rs6448429	4	26066863	T	C	0.163	0.0190526	0.00218134	2.45e-18	861928	0.0126	0.0027	3.485e-06	440502
TG	ALM	GLGC	UKB	rs12641981	4	45179883	T	C	0.428	0.0093104	0.00162016	9.11e-09	860302	0.021	0.002	2.987e-25	440502
TG	ALM	GLGC	UKB	rs2237026	4	55539253	G	A	0.438	-0.00909208	0.00165806	4.17e-08	856084	-0.0108	0.002	1.03e-07	440502
TG	ALM	GLGC	UKB	rs35662434	4	69339933	G	A	0.214	0.0173032	0.00206396	5.14e-17	819934	-0.0096	0.0024	5.005e-05	440502
TG	ALM	GLGC	UKB	rs13112099	4	69537733	G	T	0.471	0.0142716	0.00181312	3.51e-15	776922	-0.006	0.002	0.0027	440502
TG	ALM	GLGC	UKB	rs28687959	4	77421345	C	T	0.431	-0.0105126	0.00162588	1.01e-10	860294	0.0053	0.002	0.008097	440502
TG	ALM	GLGC	UKB	rs151450	4	88016514	A	G	0.392	0.0274016	0.00165938	2.95e-61	858017	0.0011	0.002	0.5998	440502
TG	ALM	GLGC	UKB	rs4425336	4	89753225	G	A	0.223	-0.0119184	0.00192461	5.92e-10	862344	-0.0007	0.0024	0.7793	440502
TG	ALM	GLGC	UKB	rs1126673	4	100045616	C	T	0.308	-0.0141862	0.00174527	4.35e-16	862936	-0.0004	0.0022	0.8388	440502
TG	ALM	GLGC	UKB	rs13107325	4	103188709	T	C	0.0595	0.0406223	0.00331896	1.91e-34	862934	0.0188	0.0038	7.482e-07	440502
TG	ALM	GLGC	UKB	rs200911786	4	104174843	A	C	0.168	-0.0153318	0.00272837	1.92e-08	681206	-0.0026	0.003	0.3739	440502
TG	ALM	GLGC	UKB	rs148827772	4	110766064	G	A	0.0199	0.0409598	0.00646789	2.41e-10	855174	0.0058	0.0072	0.4172	440502
TG	ALM	GLGC	UKB	rs72679249	4	111122162	G	A	0.316	0.0129965	0.00179976	5.15e-13	849308	-0.002	0.0022	0.3684	440502
TG	ALM	GLGC	UKB	rs148949871	4	125384324	A	G	0.0133	0.0411534	0.00743624	3.13e-08	857911	-0.0139	0.0088	0.116	440502
TG	ALM	GLGC	UKB	rs10030238	4	141808805	G	A	0.406	-0.00943844	0.0016395	8.57e-09	862870	-0.004	0.002	0.0532	440502
TG	ALM	GLGC	UKB	rs7696969	4	143326714	T	G	0.362	0.0135886	0.0016813	6.36e-16	860302	0.0002	0.0021	0.9153	440502
TG	ALM	GLGC	UKB	rs10001365	4	147797214	A	G	0.398	-0.00902115	0.00164041	3.81e-08	862935	-0.0038	0.0021	0.06609	440502
TG	ALM	GLGC	UKB	rs2358183	4	148985862	T	C	0.252	-0.0117064	0.00187305	4.11e-10	853129	-0.0021	0.0023	0.3621	440502
TG	ALM	GLGC	UKB	rs28819812	4	157652753	A	C	0.327	-0.0155235	0.00172454	2.23e-19	862864	-0.0044	0.0021	0.04016	440502
TG	ALM	GLGC	UKB	rs6876198	5	53303595	C	T	0.253	0.0185905	0.00184514	7.1e-24	862923	0	0.0023	0.9941	440502
TG	ALM	GLGC	UKB	rs40566	5	55828578	G	A	0.187	-0.0167464	0.0020561	3.8e-16	862866	-0.0049	0.0026	0.06018	440502
TG	ALM	GLGC	UKB	rs3843467	5	55856375	T	G	0.19	0.0352162	0.00203288	3.14e-67	862915	0.0071	0.0025	0.004249	440502
TG	ALM	GLGC	UKB	rs151913	5	57607955	A	G	0.409	0.0121812	0.00167302	3.31e-13	857408	0.0044	0.002	0.03257	440502
TG	ALM	GLGC	UKB	rs4976033	5	67714246	G	A	0.408	0.0171386	0.00166678	8.45e-25	838177	0.0004	0.0021	0.8395	440502
TG	ALM	GLGC	UKB	rs10052346	5	78472599	T	G	0.393	-0.0100165	0.00168542	2.8e-09	833428	-0.0039	0.0021	0.06107	440502
TG	ALM	GLGC	UKB	rs115912456	5	82815158	G	A	0.0427	-0.0248881	0.00398696	4.31e-10	862862	0.0294	0.005	5.112e-09	440502
TG	ALM	GLGC	UKB	rs57190680	5	90206185	A	C	0.273	-0.0104588	0.00180644	7.05e-09	862932	0.0059	0.0023	0.008555	440502
TG	ALM	GLGC	UKB	rs33558	5	112309061	C	A	0.5	0.00951151	0.00162402	4.72e-09	853094	0.0099	0.002	7.061e-07	440502
TG	ALM	GLGC	UKB	rs6595187	5	118723609	G	A	0.283	-0.0186839	0.00179343	2.05e-25	862932	0.0063	0.0022	0.004704	440502
TG	ALM	GLGC	UKB	rs17764730	5	127357526	T	C	0.225	-0.0127778	0.00195316	6.07e-11	862914	0.0291	0.0023	7.515e-36	440502
TG	ALM	GLGC	UKB	rs12654983	5	131098220	A	G	0.0595	0.026836	0.00350749	1.99e-14	862931	-0.0119	0.0043	0.005246	440502
TG	ALM	GLGC	UKB	rs72801474	5	132444128	A	G	0.0964	-0.0305575	0.0028179	2.13e-27	862754	-0.0014	0.0035	0.6874	440502
TG	ALM	GLGC	UKB	rs11242227	5	134135076	G	A	0.112	0.0176259	0.00257603	7.79e-12	862933	-0.0101	0.0033	0.001944	440502
TG	ALM	GLGC	UKB	rs12523418	5	141707225	G	A	0.323	-0.0109827	0.00175211	3.65e-10	857185	-0.0004	0.0022	0.8557	440502
TG	ALM	GLGC	UKB	rs6882076	5	156390297	T	C	0.365	-0.0354407	0.00166636	2.23e-100	859432	0.0033	0.0021	0.1142	440502
TG	ALM	GLGC	UKB	rs10076475	5	156422231	G	A	0.426	-0.00971719	0.00163701	2.92e-09	852185	0.0011	0.002	0.6019	440502
TG	ALM	GLGC	UKB	rs2963431	5	157970432	T	C	0.231	0.0182091	0.00191531	1.96e-21	862078	0.0011	0.0024	0.6376	440502
TG	ALM	GLGC	UKB	rs72812817	5	173356748	G	A	0.316	0.0106305	0.00172424	7.03e-10	862102	-0.0102	0.0022	3.047e-06	440502
TG	ALM	GLGC	UKB	rs12652509	5	176626441	A	G	0.246	0.0149775	0.00188299	1.8e-15	849660	-0.0025	0.0024	0.2849	440502
TG	ALM	GLGC	UKB	rs58640099	6	12835141	A	G	0.453	-0.0105621	0.00188155	1.98e-08	685030	-0.0025	0.002	0.2151	440502
TG	ALM	GLGC	UKB	rs6924805	6	18747705	G	T	0.406	0.0103895	0.00164907	2.97e-10	862103	0.0046	0.002	0.02456	440502
TG	ALM	GLGC	UKB	rs7451008	6	20673880	C	T	0.268	0.0120348	0.00180813	2.82e-11	862097	-0.009	0.0023	7.401e-05	440502
TG	ALM	GLGC	UKB	rs13198716	6	26582035	T	C	0.0786	-0.022349	0.00307814	3.86e-13	862089	0.0152	0.0032	2.148e-06	440502
TG	ALM	GLGC	UKB	rs3132388	6	28827879	T	C	0.084	-0.0265476	0.00312838	2.14e-17	859942	0.0182	0.0031	3.753e-09	440502
TG	ALM	GLGC	UKB	rs6900444	6	31241182	C	T	0.483	-0.0311473	0.00168736	4.4e-76	854887	0.0223	0.002	9.946e-29	440502
TG	ALM	GLGC	UKB	rs2523608	6	31322559	G	A	0.424	0.0175589	0.0016656	5.53e-26	861376	0.0027	0.002	0.1923	440502
TG	ALM	GLGC	UKB	rs543928	6	32285248	G	A	0.375	-0.0113806	0.00179945	2.54e-10	772293	0.0014	0.0021	0.4819	440502
TG	ALM	GLGC	UKB	rs9461755	6	32441046	A	G	0.0506	0.0813395	0.0040272	1.03e-90	764352	0.0092	0.0052	0.07621	440502
TG	ALM	GLGC	UKB	rs10947433	6	33689629	A	G	0.0613	-0.0219826	0.00345736	2.04e-10	854041	0.0049	0.0042	0.2408	440502
TG	ALM	GLGC	UKB	rs4135240	6	36647680	C	T	0.347	-0.0102372	0.00169679	1.61e-09	857184	0.0107	0.0021	6.226e-07	440502
TG	ALM	GLGC	UKB	rs742493	6	40998167	C	T	0.118	-0.0181079	0.00248005	2.85e-13	862919	0.0074	0.0032	0.01897	440502
TG	ALM	GLGC	UKB	rs1989322	6	42881318	G	A	0.306	0.0106519	0.00174921	1.13e-09	862865	0.0048	0.0022	0.02674	440502
TG	ALM	GLGC	UKB	rs998584	6	43757896	A	C	0.478	0.0350082	0.00167626	7.38e-97	814155	-0.0094	0.002	2.611e-06	440502
TG	ALM	GLGC	UKB	rs36184164	6	43781092	G	T	0.109	0.0175914	0.00265615	3.52e-11	853355	-0.0037	0.0031	0.2392	440502
TG	ALM	GLGC	UKB	rs2396084	6	43804825	A	G	0.305	-0.0201301	0.00177677	9.36e-30	844408	-0.0044	0.0022	0.0407	440502
TG	ALM	GLGC	UKB	rs2749005	6	52621433	T	G	0.351	0.0174496	0.00172512	4.74e-24	830789	0.0042	0.0021	0.04723	440502
TG	ALM	GLGC	UKB	rs10944134	6	86426468	A	C	0.36	0.0128358	0.00189609	1.29e-11	716634	0.0069	0.0021	0.0008778	440502
TG	ALM	GLGC	UKB	rs12194350	6	100058725	T	C	0.151	0.0135405	0.00226811	2.37e-09	862859	-0.0038	0.0028	0.1687	440502
TG	ALM	GLGC	UKB	rs4946713	6	106374015	A	C	0.443	-0.00888061	0.00162613	4.73e-08	860302	-0.0025	0.002	0.2063	440502
TG	ALM	GLGC	UKB	rs35045014	6	107432157	A	C	0.468	0.0139801	0.00170913	2.85e-16	797083	0.0007	0.002	0.7137	440502
TG	ALM	GLGC	UKB	rs1260752	6	109160802	T	C	0.189	0.0133016	0.00211433	3.15e-10	850440	0.003	0.0026	0.2524	440502
TG	ALM	GLGC	UKB	rs7751478	6	111483310	T	C	0.455	-0.00924419	0.00165005	2.11e-08	853105	0.0018	0.002	0.3845	440502
TG	ALM	GLGC	UKB	rs9401908	6	127105492	G	A	0.445	-0.0172387	0.00164929	1.43e-25	850528	0.0053	0.002	0.0083	440502
TG	ALM	GLGC	UKB	rs577721086	6	127440047	C	T	0.0531	0.0506322	0.00369085	7.89e-43	858128	0.0077	0.0047	0.09804	440502
TG	ALM	GLGC	UKB	rs1415700	6	130345791	G	A	0.291	-0.0148151	0.00177799	7.92e-17	857442	0.0356	0.0022	1.769e-59	440502
TG	ALM	GLGC	UKB	rs672457	6	139836562	G	A	0.422	0.0270684	0.00162393	2.22e-62	862907	0.0038	0.002	0.0598	440502
TG	ALM	GLGC	UKB	rs13214458	6	140702211	T	G	0.253	-0.0115437	0.00186621	6.19e-10	862825	0.0076	0.0023	0.0009916	440502
TG	ALM	GLGC	UKB	rs9371676	6	153445965	A	C	0.315	0.0108003	0.00174245	5.71e-10	862925	0.0109	0.0022	6.61e-07	440502
TG	ALM	GLGC	UKB	rs112201728	6	160551486	T	C	0.0684	0.0428348	0.00312635	9.98e-43	862931	-0.0157	0.0039	6.575e-05	440502
TG	ALM	GLGC	UKB	rs41272086	6	161008646	A	G	0.0994	0.0374821	0.00269551	5.88e-44	862871	-0.0058	0.0033	0.0758	440502
TG	ALM	GLGC	UKB	rs6925800	6	161498311	T	C	0.045	-0.026683	0.00401103	2.88e-11	861502	-0.0184	0.0053	0.0005544	440502
TG	ALM	GLGC	UKB	rs73029263	6	164113762	G	A	0.13	-0.0188906	0.00240005	3.52e-15	862911	0.0213	0.003	6.455e-13	440502
TG	ALM	GLGC	UKB	rs2500478	6	166313190	G	A	0.254	0.01048	0.00186238	1.83e-08	862934	-0.0055	0.0023	0.01531	440502
TG	ALM	GLGC	UKB	rs13237518	7	12269593	A	C	0.411	0.0104269	0.00165914	3.29e-10	833443	0.004	0.002	0.0472	440502
TG	ALM	GLGC	UKB	rs38205	7	15913588	A	C	0.375	0.0122867	0.00169105	3.71e-13	850497	0.0001	0.0021	0.9474	440502
TG	ALM	GLGC	UKB	rs2106727	7	17287998	A	G	0.366	-0.0123655	0.00166965	1.3e-13	862351	-0.0016	0.0021	0.4477	440502
TG	ALM	GLGC	UKB	rs6461354	7	17914600	T	C	0.391	0.0136597	0.00165139	1.32e-16	862890	0.0119	0.002	6.601e-09	440502
TG	ALM	GLGC	UKB	rs73066485	7	21611970	G	T	0.206	0.0136971	0.00199248	6.23e-12	862066	-0.002	0.0024	0.4146	440502
TG	ALM	GLGC	UKB	rs7786102	7	25965759	G	A	0.286	0.0211758	0.00179615	4.42e-32	859419	0.0101	0.0022	5.359e-06	440502
TG	ALM	GLGC	UKB	rs1534696	7	26397239	C	A	0.442	0.0156414	0.00167029	7.64e-21	844745	0.0038	0.002	0.05835	440502
TG	ALM	GLGC	UKB	rs849335	7	28223990	T	C	0.355	0.0104644	0.00168021	4.72e-10	862104	-0.0058	0.0021	0.006041	440502
TG	ALM	GLGC	UKB	rs2908298	7	44192552	A	G	0.156	0.0296658	0.0022157	7.02e-41	856603	-0.0099	0.0028	0.0003692	440502
TG	ALM	GLGC	UKB	rs2909973	7	71994394	A	G	0.489	0.0136142	0.00164969	1.55e-16	845087	-0.0033	0.002	0.1022	440502
TG	ALM	GLGC	UKB	rs42129	7	72822848	A	C	0.159	-0.0734947	0.00229528	1e-200	853940	0.0117	0.0027	1.518e-05	440502
TG	ALM	GLGC	UKB	rs7807870	7	73067723	T	C	0.33	0.0221531	0.00177414	8.83e-36	827215	-0.0062	0.0021	0.003237	440502
TG	ALM	GLGC	UKB	rs6966722	7	75072013	A	G	0.0774	0.0184034	0.00331907	2.94e-08	814982	0.0118	0.0035	0.0007255	440502
TG	ALM	GLGC	UKB	rs1057868	7	75615006	T	C	0.289	0.0109407	0.00177109	6.52e-10	862713	0.0072	0.0022	0.001085	440502
TG	ALM	GLGC	UKB	rs1229498	7	81568750	T	G	0.284	0.0121925	0.00183952	3.4e-11	849912	-0.0075	0.0023	0.001043	440502
TG	ALM	GLGC	UKB	rs55712418	7	104846173	A	G	0.468	0.0100221	0.00163472	8.75e-10	850442	0.0046	0.002	0.02241	440502
TG	ALM	GLGC	UKB	rs62483619	7	106796537	T	C	0.234	-0.0118521	0.00195656	1.38e-09	862737	0.0037	0.0024	0.1187	440502
TG	ALM	GLGC	UKB	rs79161510	7	113994891	C	T	0.0559	0.0215171	0.00366022	4.14e-09	860333	-0.0001	0.0043	0.9724	440502
TG	ALM	GLGC	UKB	rs10215153	7	116399131	A	G	0.308	0.0120199	0.00175732	7.92e-12	853129	0.0093	0.0022	1.78e-05	440502
TG	ALM	GLGC	UKB	rs12534129	7	117018135	C	T	0.399	0.0127483	0.00169358	5.17e-14	823555	0.0044	0.0021	0.0338	440502
TG	ALM	GLGC	UKB	rs10260148	7	130430969	T	C	0.27	0.0254786	0.00182157	1.87e-44	858545	0.0037	0.0022	0.09655	440502
TG	ALM	GLGC	UKB	rs6972751	7	149180500	T	C	0.304	0.010321	0.00182471	1.55e-08	850277	-0.0011	0.0022	0.6333	440502
TG	ALM	GLGC	UKB	rs12154436	7	150343784	A	G	0.194	0.0136397	0.00203725	2.15e-11	862918	-0.0033	0.0026	0.2063	440502
TG	ALM	GLGC	UKB	rs6977416	7	150542711	A	G	0.337	0.0150955	0.00171113	1.12e-18	862932	0.0256	0.0021	8.667e-33	440502
TG	ALM	GLGC	UKB	rs3802120	7	156977794	T	C	0.338	-0.00956423	0.00169803	1.78e-08	860299	0.0001	0.0021	0.9453	440502
TG	ALM	GLGC	UKB	rs9657371	8	4782658	A	C	0.375	-0.0102811	0.00165908	5.76e-10	860262	-0.0032	0.0021	0.122	440502
TG	ALM	GLGC	UKB	rs2921060	8	8317817	C	A	0.46	-0.0193585	0.00169259	2.73e-30	862919	0.0116	0.002	8.879e-09	440502
TG	ALM	GLGC	UKB	rs752446	8	10649767	A	G	0.373	0.0237874	0.00168302	2.35e-45	862894	-0.0038	0.0021	0.0667	440502
TG	ALM	GLGC	UKB	rs2686189	8	11655229	C	T	0.324	0.0173748	0.00174602	2.49e-23	850463	-0.003	0.0021	0.1546	440502
TG	ALM	GLGC	UKB	rs28415552	8	13511219	C	A	0.369	0.0106308	0.00167145	2.01e-10	860284	-0.0012	0.0021	0.5617	440502
TG	ALM	GLGC	UKB	rs426294	8	17617494	T	C	0.382	-0.00915864	0.00167514	4.57e-08	862929	-0.0005	0.0021	0.8222	440502
TG	ALM	GLGC	UKB	rs35246381	8	18272535	C	T	0.222	0.0342721	0.00192026	3.02e-71	862894	0.0039	0.0024	0.1078	440502
TG	ALM	GLGC	UKB	rs78114419	8	19554301	T	C	0.0458	-0.036597	0.00395588	2.22e-20	860261	-0.0038	0.0045	0.4017	440502
TG	ALM	GLGC	UKB	rs4922113	8	19734951	A	G	0.168	-0.0738127	0.00215955	1e-200	862856	-0.0042	0.0026	0.1111	440502
TG	ALM	GLGC	UKB	rs141522237	8	19754432	A	G	0.011	-0.0789012	0.00777085	3.2e-24	859476	-0.0057	0.0091	0.5341	440502
TG	ALM	GLGC	UKB	rs150799387	8	19766707	A	G	0.0134	0.177191	0.00702835	3.04e-140	861380	0.0021	0.0077	0.7871	440502
TG	ALM	GLGC	UKB	rs77913157	8	19949198	T	G	0.0512	0.0461768	0.00376242	1.26e-34	858089	-0.0025	0.0044	0.5755	440502
TG	ALM	GLGC	UKB	rs6998881	8	23483957	C	T	0.223	0.0124012	0.00194786	1.93e-10	862038	0.0026	0.0024	0.2814	440502
TG	ALM	GLGC	UKB	rs7003404	8	25871350	T	C	0.208	0.0125912	0.00198	2.03e-10	862103	0.0012	0.0024	0.6152	440502
TG	ALM	GLGC	UKB	rs7007256	8	26203081	G	A	0.288	-0.0103183	0.00177209	5.79e-09	862071	-0.0068	0.0022	0.002198	440502
TG	ALM	GLGC	UKB	rs75772194	8	36846435	G	A	0.166	0.0153002	0.00215141	1.15e-12	861941	0.0112	0.0027	2.947e-05	440502
TG	ALM	GLGC	UKB	rs10958704	8	38328302	G	A	0.402	0.0134879	0.00163844	1.84e-16	857184	0.0047	0.002	0.02133	440502
TG	ALM	GLGC	UKB	rs9297994	8	59392324	G	A	0.339	0.0215317	0.00169855	7.98e-37	861991	-0.0003	0.0021	0.8871	440502
TG	ALM	GLGC	UKB	rs745578	8	72466324	A	G	0.245	0.0163983	0.0018868	3.59e-18	862774	0.0007	0.0023	0.7725	440502
TG	ALM	GLGC	UKB	rs1486000	8	82362153	G	A	0.161	-0.0142059	0.0022404	2.29e-10	862769	-0.0026	0.0027	0.3387	440502
TG	ALM	GLGC	UKB	rs768878	8	103801557	T	C	0.217	0.0111048	0.00197654	1.93e-08	849932	0.0023	0.0024	0.351	440502
TG	ALM	GLGC	UKB	rs12545916	8	106415737	A	G	0.232	0.0120609	0.00191538	3.04e-10	862879	0.0067	0.0024	0.006378	440502
TG	ALM	GLGC	UKB	rs2737245	8	116658583	T	G	0.274	-0.0127612	0.00180338	1.48e-12	862875	-0.0143	0.0022	1.953e-10	440502
TG	ALM	GLGC	UKB	rs2954011	8	126424379	C	T	0.46	0.0107037	0.0017292	6.02e-10	812909	0.0008	0.002	0.7044	440502
TG	ALM	GLGC	UKB	rs2385114	8	126447308	T	C	0.493	0.0522421	0.00169264	1e-200	826869	-0.0073	0.002	0.0003123	440502
TG	ALM	GLGC	UKB	rs10755927	8	126629594	T	C	0.205	0.0227309	0.00197344	1.07e-30	862103	0.0021	0.0025	0.3938	440502
TG	ALM	GLGC	UKB	rs1561929	8	129567373	C	T	0.117	-0.0144178	0.0025292	1.19e-08	852145	0.0029	0.0031	0.359	440502
TG	ALM	GLGC	UKB	rs12542308	8	135786231	G	T	0.322	0.012024	0.00214982	2.23e-08	662112	-0.0086	0.0022	0.0001109	440502
TG	ALM	GLGC	UKB	rs56925758	8	144299352	A	G	0.197	-0.013924	0.00205208	1.16e-11	856602	-0.0062	0.0026	0.01657	440502
TG	ALM	GLGC	UKB	rs10116849	9	1042497	A	G	0.238	0.0118316	0.00194148	1.1e-09	846303	-0.001	0.0024	0.6697	440502
TG	ALM	GLGC	UKB	rs1755618	9	6664708	T	G	0.139	0.0146545	0.00229891	1.84e-10	862915	0.0029	0.0029	0.3134	440502
TG	ALM	GLGC	UKB	rs625476	9	13705973	C	T	0.318	0.0120192	0.00172468	3.19e-12	862936	-0.0016	0.0021	0.4497	440502
TG	ALM	GLGC	UKB	rs62543565	9	16901067	C	A	0.371	0.0179983	0.00167323	5.52e-27	850472	-0.0018	0.0021	0.3815	440502
TG	ALM	GLGC	UKB	rs2383766	9	28412500	T	G	0.316	0.0113506	0.00173104	5.49e-11	862102	0.0156	0.0021	2.743e-13	440502
TG	ALM	GLGC	UKB	rs10971957	9	34151463	C	T	0.404	0.0127429	0.00167157	2.47e-14	862104	0.0015	0.002	0.4599	440502
TG	ALM	GLGC	UKB	rs1571953	9	35121795	C	T	0.219	-0.0124171	0.00193745	1.46e-10	862101	-0.0032	0.0024	0.1823	440502
TG	ALM	GLGC	UKB	rs35144691	9	92126375	A	G	0.258	0.0120537	0.00186246	9.68e-11	856612	0.004	0.0023	0.07935	440502
TG	ALM	GLGC	UKB	rs10993095	9	96970220	C	T	0.321	0.0107599	0.00175029	7.87e-10	861931	-0.0069	0.0022	0.001416	440502
TG	ALM	GLGC	UKB	rs2740488	9	107661742	C	A	0.26	-0.0188307	0.00183908	1.32e-24	862291	0.0033	0.0023	0.1458	440502
TG	ALM	GLGC	UKB	rs80329431	9	107715922	T	G	0.125	0.0171296	0.00245071	2.76e-12	862928	-0.0019	0.003	0.527	440502
TG	ALM	GLGC	UKB	rs74767666	9	110497099	A	G	0.0333	-0.0309647	0.00459703	1.63e-11	858085	-0.0021	0.0062	0.7329	440502
TG	ALM	GLGC	UKB	rs10733569	9	111936732	G	A	0.211	0.010784	0.0019706	4.44e-08	862934	0.0085	0.0025	0.000662	440502
TG	ALM	GLGC	UKB	rs78424787	9	112248129	A	C	0.0352	-0.0291002	0.00434519	2.13e-11	861522	0.0072	0.0053	0.1775	440502
TG	ALM	GLGC	UKB	rs116994374	9	117084672	A	G	0.0667	-0.0232374	0.00338278	6.45e-12	862253	0.0034	0.004	0.3959	440502
TG	ALM	GLGC	UKB	rs10818471	9	123394045	A	G	0.298	-0.0118196	0.00177401	2.69e-11	862100	0.007	0.0022	0.001437	440502
TG	ALM	GLGC	UKB	rs10985875	9	125813505	G	T	0.112	-0.0179293	0.00302479	3.08e-09	696171	0.0064	0.0032	0.04627	440502
TG	ALM	GLGC	UKB	rs755407	9	126290554	T	C	0.282	0.0117606	0.00182158	1.07e-10	849606	0.0096	0.0023	2.616e-05	440502
TG	ALM	GLGC	UKB	rs3758199	9	139097645	T	C	0.5	-0.0098242	0.00167838	4.82e-09	823750	-0.0044	0.002	0.02813	440502
TG	ALM	GLGC	UKB	rs142122182	10	5263341	G	A	0.155	-0.020677	0.00227102	8.65e-20	833878	0.0182	0.0028	6.43e-11	440502
TG	ALM	GLGC	UKB	rs11009319	10	33537248	A	G	0.138	-0.0137948	0.00232402	2.93e-09	863368	0.0011	0.0029	0.7144	440502
TG	ALM	GLGC	UKB	rs10763928	10	33632954	T	C	0.0889	0.0190674	0.00285184	2.29e-11	857868	0.0042	0.0035	0.2262	440502
TG	ALM	GLGC	UKB	rs1451194	10	36457297	T	C	0.389	0.00960032	0.00168011	1.1e-08	850910	-0.0046	0.0021	0.028	440502
TG	ALM	GLGC	UKB	rs1171615	10	61469090	C	T	0.222	-0.0151734	0.0019631	1.08e-14	847796	0.013	0.0024	4.684e-08	440502
TG	ALM	GLGC	UKB	rs7068223	10	63681422	T	C	0.475	0.00930544	0.0016643	2.26e-08	849475	0.0021	0.002	0.309	440502
TG	ALM	GLGC	UKB	rs34457392	10	63956395	G	A	0.101	-0.0166441	0.00266765	4.4e-10	864199	-0.003	0.0033	0.3666	440502
TG	ALM	GLGC	UKB	rs7924036	10	65191645	G	T	0.483	0.0305817	0.00164003	1.33e-77	854394	0.0007	0.002	0.7389	440502
TG	ALM	GLGC	UKB	rs7901491	10	70344634	G	A	0.451	0.00894016	0.00161354	3.01e-08	861569	-0.0104	0.002	2.923e-07	440502
TG	ALM	GLGC	UKB	rs7898735	10	74712546	C	T	0.0848	0.025315	0.002921	4.45e-18	864195	0.0011	0.0035	0.7515	440502
TG	ALM	GLGC	UKB	rs1581239	10	93801875	C	A	0.475	0.0100797	0.00162937	6.16e-10	853516	0.0021	0.002	0.2929	440502
TG	ALM	GLGC	UKB	rs9419741	10	94430525	G	A	0.479	0.0124981	0.00163501	2.1e-14	857808	0.0008	0.002	0.6898	440502
TG	ALM	GLGC	UKB	rs4418728	10	94839724	T	G	0.453	-0.0294339	0.00162167	1.28e-73	852457	0.0048	0.002	0.01734	440502
TG	ALM	GLGC	UKB	rs11187844	10	96056629	A	C	0.119	-0.0159329	0.00254101	3.6e-10	833839	0.0115	0.0031	0.0002605	440502
TG	ALM	GLGC	UKB	rs1408579	10	101912194	T	C	0.474	0.0100319	0.00160615	4.21e-10	863369	-0.0096	0.002	1.669e-06	440502
TG	ALM	GLGC	UKB	rs17779355	10	103928374	A	G	0.0579	-0.0272825	0.00341954	1.48e-15	863339	-0.0122	0.004	0.002125	440502
TG	ALM	GLGC	UKB	rs2255400	10	113936244	A	C	0.287	-0.0187597	0.0017654	2.25e-26	860719	-0.0107	0.0022	1.86e-06	440502
TG	ALM	GLGC	UKB	rs55875049	10	114012078	G	A	0.185	0.0164059	0.00205946	1.64e-15	863360	0.0066	0.0026	0.01014	440502
TG	ALM	GLGC	UKB	rs12772930	10	120493295	A	G	0.353	0.0111185	0.00169282	5.1e-11	855225	-0.0104	0.0021	6.806e-07	440502
TG	ALM	GLGC	UKB	rs1873449	10	122931652	T	G	0.0224	-0.0399813	0.0055472	5.7e-13	857895	-0.0016	0.0069	0.813	440502
TG	ALM	GLGC	UKB	rs1133400	10	134459388	G	A	0.209	0.0144629	0.00200433	5.36e-13	852374	0.003	0.0024	0.2073	440502
TG	ALM	GLGC	UKB	rs12254046	10	135435981	T	C	0.0267	0.0412957	0.00638944	1.03e-10	721882	0.0094	0.0064	0.1438	440502
TG	ALM	GLGC	UKB	rs148636348	11	396294	A	G	0.02	0.0323782	0.00586785	3.43e-08	831900	0.002	0.0075	0.7851	440502
TG	ALM	GLGC	UKB	rs11042906	11	10665235	T	C	0.289	-0.0133392	0.0017865	8.23e-14	857809	-0.0009	0.0022	0.6919	440502
TG	ALM	GLGC	UKB	rs10832027	11	13357183	G	A	0.327	-0.0171871	0.00170709	7.65e-24	863355	-0.0072	0.0022	0.000911	440502
TG	ALM	GLGC	UKB	rs34162548	11	14556220	T	C	0.054	-0.0252425	0.00375817	1.86e-11	863186	0.0266	0.0044	1.95e-09	440502
TG	ALM	GLGC	UKB	rs118010373	11	14757444	C	A	0.0297	-0.0316507	0.00514937	7.92e-10	857767	0.0096	0.0054	0.07325	440502
TG	ALM	GLGC	UKB	rs11029441	11	26279145	C	T	0.0872	0.0172549	0.00296043	5.59e-09	864058	-0.0067	0.0037	0.07075	440502
TG	ALM	GLGC	UKB	rs1519480	11	27675712	C	T	0.319	0.0157901	0.00172088	4.49e-20	864159	0.0273	0.0021	4.362e-37	440502
TG	ALM	GLGC	UKB	rs75160368	11	30402714	A	G	0.0831	-0.0193991	0.0029976	9.7e-11	864073	-0.0174	0.0034	3.603e-07	440502
TG	ALM	GLGC	UKB	rs901746	11	47260319	G	A	0.313	-0.0234862	0.00176453	2.02e-40	858690	0.0058	0.0022	0.007474	440502
TG	ALM	GLGC	UKB	rs113765247	11	49287169	A	C	0.0534	-0.0305719	0.00434802	2.05e-12	816058	0.0021	0.0043	0.6169	440502
TG	ALM	GLGC	UKB	rs74383901	11	55250297	T	G	0.0515	-0.0276926	0.00416584	2.98e-11	825491	0.0028	0.0045	0.5343	440502
TG	ALM	GLGC	UKB	rs174533	11	61549025	A	G	0.347	0.0527376	0.00169347	1e-200	857840	-0.0106	0.0021	5.054e-07	440502
TG	ALM	GLGC	UKB	rs11231698	11	63877163	T	C	0.0552	0.0434785	0.00349393	1.51e-35	862483	0.0021	0.0044	0.6377	440502
TG	ALM	GLGC	UKB	rs2306363	11	65405600	T	G	0.198	-0.0201568	0.0020553	1.05e-22	833773	0.0025	0.0025	0.3197	440502
TG	ALM	GLGC	UKB	rs2302883	11	65824994	C	T	0.23	0.0127586	0.00194506	5.4e-11	863306	0.0121	0.0024	3.092e-07	440502
TG	ALM	GLGC	UKB	rs4365062	11	68613864	T	C	0.499	-0.0149795	0.00162693	3.35e-20	850747	-0.0174	0.002	5.083e-18	440502
TG	ALM	GLGC	UKB	rs10796821	11	69305417	A	G	0.494	-0.0106683	0.00164121	8.02e-11	832519	0.0175	0.002	2.841e-18	440502
TG	ALM	GLGC	UKB	rs61900203	11	77759168	G	A	0.149	0.014203	0.00249351	1.23e-08	732056	-0.0051	0.0028	0.06289	440502
TG	ALM	GLGC	UKB	rs2063724	11	78133077	C	T	0.175	-0.0150551	0.0021524	2.66e-12	857875	-0.0083	0.0027	0.00201	440502
TG	ALM	GLGC	UKB	rs10791660	11	103871039	A	C	0.186	0.0118265	0.00212142	2.48e-08	863323	0.0042	0.0026	0.1039	440502
TG	ALM	GLGC	UKB	rs574223	11	116329043	G	T	0.472	0.0090216	0.00163766	3.61e-08	838003	-0.0002	0.002	0.9136	440502
TG	ALM	GLGC	UKB	rs513533	11	116519358	G	A	0.108	0.124243	0.00260982	1e-200	863355	0.0039	0.0033	0.2442	440502
TG	ALM	GLGC	UKB	rs1145212	11	116556865	A	G	0.358	-0.0230417	0.00167085	2.91e-43	863370	-0.0039	0.0021	0.06098	440502
TG	ALM	GLGC	UKB	rs61905078	11	116596309	C	A	0.0745	0.202084	0.00304639	1e-200	863355	-0.0049	0.0038	0.1993	440502
TG	ALM	GLGC	UKB	rs11216386	11	117309989	T	C	0.0928	0.0216837	0.00275595	3.6e-15	860854	0.0026	0.0035	0.4494	440502
TG	ALM	GLGC	UKB	rs61905308	11	117357402	T	C	0.0925	-0.0172785	0.00277612	4.85e-10	863311	0.0008	0.0034	0.8253	440502
TG	ALM	GLGC	UKB	rs76895963	12	4384844	G	T	0.0167	-0.10196	0.00667162	9.98e-53	856964	0.1388	0.0078	4.871e-71	440502
TG	ALM	GLGC	UKB	rs12372459	12	6866355	T	C	0.104	0.014963	0.00272303	3.91e-08	834509	-0.0044	0.0032	0.1712	440502
TG	ALM	GLGC	UKB	rs79719909	12	20474706	G	A	0.204	-0.0165796	0.00202555	2.72e-16	857891	0.0029	0.0025	0.2448	440502
TG	ALM	GLGC	UKB	rs4149056	12	21331549	C	T	0.162	0.0261	0.00217358	3.23e-33	864200	-0.0036	0.0028	0.1922	440502
TG	ALM	GLGC	UKB	rs11046481	12	22747967	G	T	0.231	-0.0170781	0.00198668	8.23e-18	858589	-0.0009	0.0024	0.6991	440502
TG	ALM	GLGC	UKB	rs78444263	12	25412038	T	C	0.066	-0.0212712	0.00321098	3.48e-11	862786	0.0046	0.0039	0.2413	440502
TG	ALM	GLGC	UKB	rs4963975	12	26443030	A	G	0.253	0.015688	0.00185927	3.24e-17	864182	-0.006	0.0023	0.01032	440502
TG	ALM	GLGC	UKB	rs10128781	12	29520706	C	T	0.295	-0.0130595	0.0017713	1.67e-13	858703	0.0111	0.0022	5.581e-07	440502
TG	ALM	GLGC	UKB	rs4768657	12	46086071	T	C	0.457	0.0130106	0.00162305	1.09e-15	856058	-0.0013	0.002	0.5203	440502
TG	ALM	GLGC	UKB	rs56297203	12	49637855	T	C	0.0555	0.0233224	0.00354863	4.96e-11	863514	0.0169	0.0042	6.835e-05	440502
TG	ALM	GLGC	UKB	rs2365346	12	54044488	G	A	0.408	-0.00976705	0.00172005	1.36e-08	842145	-0.0018	0.0021	0.3871	440502
TG	ALM	GLGC	UKB	rs7312441	12	56941146	A	C	0.346	-0.0106782	0.00174277	8.95e-10	828618	0.0111	0.0021	1.414e-07	440502
TG	ALM	GLGC	UKB	rs79395356	12	57738600	G	T	0.25	-0.0246984	0.0019101	3.03e-38	829216	0.0053	0.0023	0.02475	440502
TG	ALM	GLGC	UKB	rs1993669	12	66190153	T	C	0.0955	0.015907	0.00269949	3.8e-09	864180	0.0034	0.0034	0.32	440502
TG	ALM	GLGC	UKB	rs10784771	12	69621264	G	A	0.447	-0.00992532	0.00167328	3e-09	851689	0.002	0.002	0.3196	440502
TG	ALM	GLGC	UKB	rs11113118	12	107199142	A	G	0.228	0.0169119	0.00191607	1.08e-18	857877	-0.0111	0.0023	1.559e-06	440502
TG	ALM	GLGC	UKB	rs2284684	12	109686945	A	G	0.182	-0.0181219	0.00211731	1.14e-17	850807	0.0022	0.0026	0.3984	440502
TG	ALM	GLGC	UKB	rs7961572	12	111797013	G	A	0.248	-0.014175	0.00190703	1.06e-13	857740	0.0115	0.0024	1.473e-06	440502
TG	ALM	GLGC	UKB	rs12820906	12	123493123	G	A	0.245	-0.0138023	0.00191234	5.3e-13	858450	0.0158	0.0023	1.193e-11	440502
TG	ALM	GLGC	UKB	rs12303671	12	124492610	G	T	0.337	-0.0266624	0.00172464	6.49e-54	857862	-0.0034	0.0021	0.1134	440502
TG	ALM	GLGC	UKB	rs57541850	12	124605682	T	C	0.393	-0.0128209	0.00163976	5.33e-15	863343	0.0023	0.0021	0.2618	440502
TG	ALM	GLGC	UKB	rs7485656	12	125315647	G	A	0.146	0.0193749	0.00229264	2.89e-17	845426	-0.0025	0.0029	0.3879	440502
TG	ALM	GLGC	UKB	rs4770433	13	23903791	G	A	0.448	-0.011456	0.00160554	9.66e-13	864200	-0.0001	0.002	0.9506	440502
TG	ALM	GLGC	UKB	rs5026917	13	31010795	C	A	0.391	-0.010489	0.00171676	9.98e-10	820826	-0.0046	0.0021	0.02609	440502
TG	ALM	GLGC	UKB	rs1326122	13	50722895	A	C	0.0238	-0.0445379	0.005435	2.51e-16	858654	0.0962	0.007	1.64e-43	440502
TG	ALM	GLGC	UKB	rs2182784	13	51133421	A	C	0.213	0.0129995	0.00197988	5.18e-11	864201	0.0013	0.0024	0.592	440502
TG	ALM	GLGC	UKB	rs2298058	13	95248566	T	C	0.321	0.0191	0.0017398	4.86e-28	858614	0.0019	0.0022	0.3927	440502
TG	ALM	GLGC	UKB	rs111747496	13	114468641	A	C	0.0152	-0.0376389	0.00689288	4.75e-08	847403	0.0209	0.009	0.02016	440502
TG	ALM	GLGC	UKB	rs6602909	13	114551993	C	T	0.332	0.0250485	0.00176714	1.32e-45	827173	-0.0041	0.0021	0.05673	440502
TG	ALM	GLGC	UKB	rs9604570	13	114631940	G	A	0.178	-0.0220953	0.00215283	1.03e-24	862570	0.002	0.0026	0.4293	440502
TG	ALM	GLGC	UKB	rs7159513	14	29856951	A	G	0.172	0.0124435	0.00222738	2.32e-08	862805	0.0125	0.0027	4.326e-06	440502
TG	ALM	GLGC	UKB	rs62017272	14	40014604	C	T	0.199	0.0111262	0.00202699	4.04e-08	863328	0.0008	0.0026	0.7478	440502
TG	ALM	GLGC	UKB	rs72683923	14	50735947	C	T	0.0157	-0.0422811	0.00675317	3.83e-10	857641	-0.0117	0.0072	0.1043	440502
TG	ALM	GLGC	UKB	rs12878001	14	64239629	G	T	0.162	0.02051	0.00219499	9.28e-21	857647	0.0076	0.0027	0.005521	440502
TG	ALM	GLGC	UKB	rs7141420	14	79899454	C	T	0.476	-0.00963718	0.00163806	4.02e-09	853564	-0.0203	0.002	1.338e-23	440502
TG	ALM	GLGC	UKB	rs3825669	14	89804276	A	G	0.196	0.0122574	0.00204285	1.97e-09	857710	-0.0023	0.0025	0.3695	440502
TG	ALM	GLGC	UKB	rs12891399	14	104293533	C	T	0.339	0.0119262	0.00171393	3.44e-12	855226	0.0044	0.0021	0.03805	440502
TG	ALM	GLGC	UKB	rs28624578	15	31637666	C	T	0.164	0.0124451	0.00222946	2.38e-08	849782	0.001	0.0027	0.7195	440502
TG	ALM	GLGC	UKB	rs275179	15	39447529	G	A	0.161	-0.0158968	0.00221789	7.64e-13	857871	0.0029	0.0028	0.3107	440502
TG	ALM	GLGC	UKB	rs35477346	15	40400195	C	T	0.287	0.0112471	0.00185091	1.23e-09	803424	-0.0092	0.0022	2.858e-05	440502
TG	ALM	GLGC	UKB	rs8025212	15	41880619	G	A	0.323	-0.011926	0.00175493	1.08e-11	851155	-0.0066	0.0022	0.002003	440502
TG	ALM	GLGC	UKB	rs147525635	15	43468698	G	A	0.447	-0.0123715	0.00175129	1.62e-12	838619	0.0004	0.002	0.8485	440502
TG	ALM	GLGC	UKB	rs55707100	15	43820717	T	C	0.0273	0.124697	0.00495042	5.26e-140	862772	-0.0407	0.0063	1.186e-10	440502
TG	ALM	GLGC	UKB	rs72747168	15	57151389	C	T	0.0744	0.0243321	0.00307594	2.56e-15	864127	0.0085	0.0038	0.02507	440502
TG	ALM	GLGC	UKB	rs1532085	15	58683366	A	G	0.386	0.0272294	0.00164066	7.37e-62	863545	0.0004	0.0021	0.8483	440502
TG	ALM	GLGC	UKB	rs1077835	15	58723426	G	A	0.215	0.0415337	0.0019571	5.97e-100	858700	-0.005	0.0024	0.04007	440502
TG	ALM	GLGC	UKB	rs56187701	15	61936356	C	T	0.435	0.00933029	0.00167873	2.73e-08	822050	0.0007	0.002	0.7161	440502
TG	ALM	GLGC	UKB	rs2652806	15	63374127	C	T	0.334	0.014678	0.00173847	3.09e-17	849473	-0.0023	0.0021	0.2838	440502
TG	ALM	GLGC	UKB	rs11635675	15	63793238	G	T	0.356	0.0225473	0.00167565	2.84e-41	861516	-0.0022	0.0021	0.2934	440502
TG	ALM	GLGC	UKB	rs2218181	15	66872325	C	T	0.342	0.0131892	0.00168217	4.48e-15	864199	-0.0052	0.0021	0.01419	440502
TG	ALM	GLGC	UKB	rs3850986	15	73091283	G	T	0.313	-0.0123436	0.00174062	1.33e-12	851721	-0.0054	0.0021	0.01116	440502
TG	ALM	GLGC	UKB	rs8029570	15	101905966	G	T	0.322	0.0124013	0.00172834	7.22e-13	855443	-0.0015	0.0021	0.4892	440502
TG	ALM	GLGC	UKB	rs143076454	16	921179	A	G	0.0163	0.0414574	0.00685904	1.5e-09	671182	-0.0203	0.0074	0.00623	440502
TG	ALM	GLGC	UKB	rs9746779	16	987940	G	A	0.371	-0.014974	0.00167581	4.06e-19	850882	0.0107	0.0021	2.693e-07	440502
TG	ALM	GLGC	UKB	rs28577186	16	4488191	G	A	0.321	0.0105728	0.00178681	3.28e-09	844375	-0.0055	0.0021	0.009959	440502
TG	ALM	GLGC	UKB	rs4780401	16	11839326	G	T	0.407	-0.0106849	0.00167763	1.9e-10	846011	-0.0013	0.0021	0.5202	440502
TG	ALM	GLGC	UKB	rs12928099	16	15150505	A	C	0.297	-0.0258457	0.00177432	4.59e-48	859151	0.002	0.0022	0.3562	440502
TG	ALM	GLGC	UKB	rs7196161	16	31110981	G	A	0.381	-0.0151779	0.00166366	7.29e-20	855193	-0.0119	0.0021	1.086e-08	440502
TG	ALM	GLGC	UKB	rs1861649	16	49886366	C	T	0.133	-0.0139755	0.00237651	4.09e-09	855307	0.0122	0.003	5.193e-05	440502
TG	ALM	GLGC	UKB	rs62033400	16	53811788	G	A	0.404	0.0204309	0.00163643	9.01e-36	860730	0.0565	0.0021	9.69e-167	440502
TG	ALM	GLGC	UKB	rs1561139	16	56852822	T	G	0.408	-0.00953841	0.00164956	7.36e-09	857866	-0.0025	0.002	0.2164	440502
TG	ALM	GLGC	UKB	rs3764261	16	56993324	A	C	0.32	-0.0335708	0.00171984	7.46e-85	857960	-0.0082	0.0021	0.0001195	440502
TG	ALM	GLGC	UKB	rs73597575	16	67677001	T	C	0.089	-0.0185555	0.00282086	4.77e-11	864111	-0.0042	0.0037	0.2668	440502
TG	ALM	GLGC	UKB	rs6499240	16	69686912	A	G	0.422	-0.0156013	0.00166986	9.37e-21	850116	-0.0083	0.002	4.697e-05	440502
TG	ALM	GLGC	UKB	rs12445401	16	72148419	G	A	0.193	0.0216595	0.00207082	1.33e-25	834683	0.0121	0.0026	2.019e-06	440502
TG	ALM	GLGC	UKB	rs57652769	16	79753976	T	C	0.309	0.0124743	0.00176185	1.44e-12	858671	-0.0047	0.0022	0.03094	440502
TG	ALM	GLGC	UKB	rs2925979	16	81534790	T	C	0.301	0.0228342	0.00174935	6.11e-39	857867	0.0069	0.0022	0.001644	440502
TG	ALM	GLGC	UKB	rs79311290	16	85150163	G	A	0.0931	0.0169608	0.00307111	3.34e-08	823588	0.0067	0.0034	0.04926	440502
TG	ALM	GLGC	UKB	rs8054124	16	86434553	C	T	0.231	0.0123646	0.00191987	1.19e-10	863369	-0.0124	0.0024	2.022e-07	440502
TG	ALM	GLGC	UKB	rs1109334	16	89938144	G	A	0.444	0.00941814	0.00172754	4.99e-08	844374	0.0042	0.002	0.04156	440502
TG	ALM	GLGC	UKB	rs11870735	17	481604	T	C	0.175	0.0136564	0.00212884	1.41e-10	863307	0.0004	0.0026	0.8736	440502
TG	ALM	GLGC	UKB	rs11078597	17	1618363	C	T	0.187	0.0159508	0.002093	2.52e-14	853933	-0.0082	0.0026	0.001535	440502
TG	ALM	GLGC	UKB	rs34460487	17	4685228	A	G	0.331	0.0136288	0.00174834	6.43e-15	854532	-0.0004	0.0021	0.8388	440502
TG	ALM	GLGC	UKB	rs76563749	17	5354089	G	A	0.0125	-0.0428489	0.00720345	2.71e-09	860138	-0.0024	0.0085	0.7776	440502
TG	ALM	GLGC	UKB	rs727428	17	7537792	T	C	0.438	0.0146388	0.00167152	1.99e-18	832730	-0.0006	0.002	0.7606	440502
TG	ALM	GLGC	UKB	rs12952495	17	17687776	C	T	0.392	0.0147376	0.00168349	2.06e-18	844375	-0.003	0.0021	0.1466	440502
TG	ALM	GLGC	UKB	rs704	17	26694861	A	G	0.478	-0.0112457	0.00161198	3.03e-12	858449	0.0071	0.002	0.0004069	440502
TG	ALM	GLGC	UKB	rs62070648	17	29210595	A	G	0.262	0.0108197	0.00184844	4.82e-09	860145	-0.0319	0.0023	4.044e-45	440502
TG	ALM	GLGC	UKB	rs2306589	17	34848874	T	C	0.47	0.0101636	0.00161261	2.93e-10	860672	0.0078	0.002	0.0001031	440502
TG	ALM	GLGC	UKB	rs650558	17	40721042	T	C	0.238	0.014485	0.00189805	2.32e-14	861493	0.0089	0.0023	0.0001299	440502
TG	ALM	GLGC	UKB	rs77697917	17	41840849	T	C	0.0275	0.156265	0.00507059	1e-200	858618	0.0038	0.006	0.531	440502
TG	ALM	GLGC	UKB	rs74456742	17	42191796	A	G	0.0397	-0.026298	0.00475351	3.16e-08	704135	0.0092	0.0054	0.08959	440502
TG	ALM	GLGC	UKB	rs11871606	17	45732774	A	C	0.494	0.0140354	0.00164732	1.59e-17	834701	0.0078	0.002	9.519e-05	440502
TG	ALM	GLGC	UKB	rs12953014	17	47453444	G	A	0.38	0.0160639	0.00168112	1.23e-21	854384	0.0027	0.0021	0.1942	440502
TG	ALM	GLGC	UKB	rs9896627	17	49328705	T	C	0.244	-0.0128131	0.00192215	2.63e-11	851204	0.0106	0.0023	3.886e-06	440502
TG	ALM	GLGC	UKB	rs4366770	17	55204191	T	C	0.335	-0.00990515	0.00173518	1.14e-08	846841	-0.0018	0.0021	0.4011	440502
TG	ALM	GLGC	UKB	rs1292042	17	57934995	G	A	0.194	0.0180757	0.0020429	8.91e-19	864127	0.0034	0.0025	0.1822	440502
TG	ALM	GLGC	UKB	rs4311	17	61560763	T	C	0.476	0.00995756	0.00164093	1.29e-09	848643	-0.0004	0.002	0.853	440502
TG	ALM	GLGC	UKB	rs139260949	17	63978436	C	T	0.0551	-0.0220022	0.003553	5.92e-10	863297	-0.0036	0.0045	0.4176	440502
TG	ALM	GLGC	UKB	rs11656743	17	65980289	G	A	0.216	0.0240598	0.00198278	6.94e-34	850922	0.0135	0.0025	6.329e-08	440502
TG	ALM	GLGC	UKB	rs34931250	17	66879927	T	C	0.0592	0.0220515	0.00350091	3e-10	854495	0.0091	0.0042	0.03035	440502
TG	ALM	GLGC	UKB	rs77262773	17	67249711	T	C	0.0191	-0.0411814	0.00609499	1.41e-11	858065	0.0144	0.0063	0.02266	440502
TG	ALM	GLGC	UKB	rs733301	17	73270159	T	C	0.301	-0.0103309	0.00178721	7.45e-09	849135	-0.0047	0.0022	0.03263	440502
TG	ALM	GLGC	UKB	rs193220	17	74268619	T	C	0.305	-0.0106358	0.00175927	1.49e-09	852957	-0.0035	0.0022	0.1022	440502
TG	ALM	GLGC	UKB	rs16971107	17	76394042	G	A	0.385	0.0205268	0.00164443	9.29e-36	863367	0.0017	0.0021	0.4191	440502
TG	ALM	GLGC	UKB	rs11649885	17	76827880	A	G	0.477	0.00904334	0.00164692	4e-08	850901	0.0119	0.002	3.448e-09	440502
TG	ALM	GLGC	UKB	rs12601778	17	80191348	T	C	0.43	0.0117497	0.00176057	2.49e-11	844493	0.0004	0.002	0.8254	440502
TG	ALM	GLGC	UKB	rs1061599	18	212756	C	A	0.272	-0.0111491	0.00180772	6.94e-10	860729	0.0023	0.0023	0.3193	440502
TG	ALM	GLGC	UKB	rs3744811	18	13649542	T	C	0.225	-0.0123574	0.00200155	6.66e-10	863369	0.0008	0.0024	0.7421	440502
TG	ALM	GLGC	UKB	rs4800381	18	19849978	G	T	0.471	0.0112163	0.00161096	3.34e-12	857877	0.004	0.002	0.04525	440502
TG	ALM	GLGC	UKB	rs1652344	18	21128857	C	T	0.492	-0.0151007	0.00161532	8.9e-21	856057	-0.0194	0.002	5.006e-22	440502
TG	ALM	GLGC	UKB	rs12962548	18	42599167	A	G	0.306	0.0105957	0.00173487	1.01e-09	863370	-0.0111	0.0022	4.089e-07	440502
TG	ALM	GLGC	UKB	rs1457489	18	57861961	A	G	0.27	0.01397	0.00182648	2.03e-14	863369	0.0556	0.0023	1.52e-131	440502
TG	ALM	GLGC	UKB	rs12454712	18	60845884	C	T	0.382	-0.0166142	0.00175304	2.61e-21	822525	0.0149	0.0021	6.142e-13	440502
TG	ALM	GLGC	UKB	rs7249170	19	797032	T	C	0.131	0.0169431	0.00250918	1.45e-11	819710	0.0005	0.0031	0.8712	440502
TG	ALM	GLGC	UKB	rs350885	19	4147445	A	C	0.26	-0.0172516	0.00187275	3.2e-20	846178	-0.0008	0.0023	0.7399	440502
TG	ALM	GLGC	UKB	rs10853981	19	4965064	A	G	0.334	0.0162377	0.00172875	5.85e-21	846258	-0.0112	0.0021	1.723e-07	440502
TG	ALM	GLGC	UKB	rs4804414	19	7223785	T	C	0.426	0.0215045	0.00162476	5.47e-40	861535	-0.0066	0.002	0.001163	440502
TG	ALM	GLGC	UKB	rs4804833	19	7970635	A	G	0.395	0.0188964	0.00165321	2.96e-30	858698	0.0094	0.0021	4.675e-06	440502
TG	ALM	GLGC	UKB	rs10412891	19	8392253	T	C	0.214	-0.01191	0.00199265	2.27e-09	835512	-0.0021	0.0024	0.3772	440502
TG	ALM	GLGC	UKB	rs116843064	19	8429323	A	G	0.0201	-0.244759	0.00574545	1e-200	855630	0.0043	0.0073	0.551	440502
TG	ALM	GLGC	UKB	rs11667192	19	9975970	G	A	0.469	-0.00931287	0.0016227	9.52e-09	851735	0.0054	0.002	0.007569	440502
TG	ALM	GLGC	UKB	rs7249669	19	11302904	A	G	0.0405	0.0331047	0.00431069	1.59e-14	862580	-0.0101	0.0054	0.06436	440502
TG	ALM	GLGC	UKB	rs11666808	19	18383506	T	C	0.362	0.0102161	0.0016942	1.64e-09	850571	-0.0028	0.0021	0.1786	440502
TG	ALM	GLGC	UKB	rs2269869	19	19109545	G	A	0.243	0.0164669	0.00195198	3.28e-17	851761	0.0012	0.0024	0.611	440502
TG	ALM	GLGC	UKB	rs72999033	19	19366632	T	C	0.064	-0.111398	0.00331008	1e-200	864110	-0.0196	0.0041	2.032e-06	440502
TG	ALM	GLGC	UKB	rs187429064	19	19380513	G	A	0.0108	-0.154083	0.00843126	1.3e-74	825228	0.0049	0.0092	0.594	440502
TG	ALM	GLGC	UKB	rs7256564	19	33889593	A	G	0.311	0.0142071	0.00173645	2.8e-16	855815	0.0002	0.0022	0.9233	440502
TG	ALM	GLGC	UKB	rs58895965	19	35551428	A	C	0.16	0.0219671	0.00217722	6.15e-24	863343	-0.0094	0.0026	0.0003889	440502
TG	ALM	GLGC	UKB	rs28659908	19	35693120	C	T	0.4	-0.00964681	0.0017096	1.67e-08	850760	0.0009	0.0021	0.6813	440502
TG	ALM	GLGC	UKB	rs12973061	19	41737854	A	C	0.384	-0.0135357	0.0019819	8.51e-12	667079	0.0054	0.0021	0.009004	440502
TG	ALM	GLGC	UKB	rs41290120	19	45382675	A	G	0.0397	0.0916285	0.00411168	5.17e-110	862772	0.0068	0.0047	0.1477	440502
TG	ALM	GLGC	UKB	rs283810	19	45388241	G	T	0.066	0.110819	0.00334708	1e-200	828398	0.01	0.0041	0.01441	440502
TG	ALM	GLGC	UKB	rs72654472	19	45414392	T	G	0.0216	-0.0647343	0.00572076	1.1e-29	858522	0.0042	0.0062	0.4957	440502
TG	ALM	GLGC	UKB	rs71352241	19	45443934	T	G	0.0291	-0.0547016	0.00505962	3.04e-27	857127	-0.0098	0.0056	0.08185	440502
TG	ALM	GLGC	UKB	rs874744	19	45513417	T	C	0.0231	0.0675447	0.00588911	1.88e-30	848948	-0.0092	0.0072	0.2013	440502
TG	ALM	GLGC	UKB	rs2303108	19	47589895	T	C	0.29	-0.0124983	0.00179986	3.81e-12	833673	-0.0203	0.0022	8.242e-20	440502
TG	ALM	GLGC	UKB	rs838133	19	49259529	A	G	0.441	0.0187477	0.0017692	3.09e-26	808526	-0.0063	0.0021	0.002439	440502
TG	ALM	GLGC	UKB	rs10419198	19	50038017	T	C	0.255	0.0166032	0.00184478	2.26e-19	860170	0.0065	0.0023	0.004669	440502
TG	ALM	GLGC	UKB	rs431420	19	54792079	T	G	0.196	-0.0129321	0.00207737	4.81e-10	853787	-0.0022	0.0025	0.372	440502
TG	ALM	GLGC	UKB	rs7251733	19	56099951	A	G	0.156	0.0197748	0.00222639	6.57e-19	856648	0.0084	0.0027	0.001708	440502
TG	ALM	GLGC	UKB	rs1567518	19	57480893	A	G	0.469	-0.00918935	0.00165754	2.96e-08	846841	0.0058	0.002	0.004376	440502
TG	ALM	GLGC	UKB	rs151235402	20	569164	T	C	0.0169	0.0424803	0.00644832	4.46e-11	858333	-0.0135	0.0082	0.1004	440502
TG	ALM	GLGC	UKB	rs680379	20	12969400	A	G	0.392	0.0089433	0.001639	4.85e-08	864186	0.0042	0.0021	0.04281	440502
TG	ALM	GLGC	UKB	rs6120862	20	30199459	C	T	0.167	-0.0127069	0.00218056	5.63e-09	857832	-0.0064	0.0027	0.01964	440502
TG	ALM	GLGC	UKB	rs6142068	20	32557172	T	C	0.389	-0.0130922	0.00167377	5.2e-15	850912	-0.0124	0.002	1.295e-09	440502
TG	ALM	GLGC	UKB	rs6060491	20	34175100	T	C	0.123	-0.0175466	0.00244999	7.96e-13	863349	0.032	0.003	4.938e-26	440502
TG	ALM	GLGC	UKB	rs6071887	20	38621456	A	G	0.226	-0.011107	0.00194769	1.18e-08	857872	-0.0087	0.0024	0.00024	440502
TG	ALM	GLGC	UKB	rs73118985	20	39093473	C	T	0.0296	-0.0361173	0.004871	1.22e-13	859384	-0.0026	0.005	0.6054	440502
TG	ALM	GLGC	UKB	rs117113213	20	39165692	A	G	0.0332	0.0569282	0.00483036	4.64e-32	856714	-0.0202	0.0057	0.0004042	440502
TG	ALM	GLGC	UKB	rs6093446	20	39780932	A	G	0.269	0.0173188	0.00182653	2.5e-21	857863	-0.0005	0.0022	0.8177	440502
TG	ALM	GLGC	UKB	rs285186	20	42315091	G	A	0.114	-0.0148575	0.00256093	6.57e-09	849277	0.017	0.0031	4.597e-08	440502
TG	ALM	GLGC	UKB	rs6073958	20	44551855	C	T	0.204	0.04525	0.00199675	1.07e-113	863259	-0.0075	0.0025	0.002815	440502
TG	ALM	GLGC	UKB	rs6018185	20	45557451	T	C	0.418	-0.0121147	0.00166348	3.27e-13	857875	0.0071	0.0021	0.0005569	440502
TG	ALM	GLGC	UKB	rs6066138	20	45594711	A	G	0.269	-0.0168868	0.00181154	1.14e-20	862744	-0.0023	0.0022	0.311	440502
TG	ALM	GLGC	UKB	rs6068177	20	51047027	C	A	0.277	-0.0126095	0.0018182	4.06e-12	853524	-0.0117	0.0022	2.02e-07	440502
TG	ALM	GLGC	UKB	rs6070138	20	56118558	C	A	0.409	-0.0147991	0.00166529	6.29e-19	828391	-0.0001	0.002	0.9645	440502
TG	ALM	GLGC	UKB	rs144468328	20	57780137	A	G	0.0143	-0.0419832	0.00714566	4.22e-09	855732	-0.0379	0.0099	0.0001214	440502
TG	ALM	GLGC	UKB	rs8126001	20	62711459	T	C	0.481	-0.0157352	0.00178342	1.11e-18	670300	0.006	0.002	0.002716	440502
TG	ALM	GLGC	UKB	rs28756733	21	40458722	G	A	0.329	0.0100409	0.00177192	1.46e-08	853550	0.0049	0.0022	0.02636	440502
TG	ALM	GLGC	UKB	rs2836943	21	40592611	T	C	0.451	0.0116439	0.0016298	9.04e-13	850914	0.0021	0.002	0.2912	440502
TG	ALM	GLGC	UKB	rs960230	21	42622479	A	G	0.212	-0.0132493	0.00198888	2.71e-11	853529	-0.0061	0.0025	0.01293	440502
TG	ALM	GLGC	UKB	rs373687	21	46558780	C	T	0.356	0.00967972	0.00173278	2.32e-08	853433	0.0084	0.0021	7.399e-05	440502
TG	ALM	GLGC	UKB	rs35665085	22	17625915	A	G	0.0556	0.0242505	0.00357131	1.12e-11	858727	-0.026	0.0044	2.929e-09	440502
TG	ALM	GLGC	UKB	rs4822458	22	24265659	C	T	0.454	0.0117979	0.00165263	9.41e-13	850931	-0.0057	0.002	0.004632	440502
TG	ALM	GLGC	UKB	rs5752774	22	29105610	C	T	0.309	-0.01143	0.00176385	9.16e-11	855240	-0.0038	0.0021	0.07329	440502
TG	ALM	GLGC	UKB	rs2530679	22	30082569	A	G	0.455	-0.0115797	0.00164921	2.2e-12	857862	0.0049	0.002	0.01526	440502
TG	ALM	GLGC	UKB	rs9610329	22	36042986	T	C	0.442	0.0117869	0.00170837	5.22e-12	845426	0.0015	0.0021	0.4647	440502
TG	ALM	GLGC	UKB	rs4820325	22	38599978	G	A	0.418	-0.0213179	0.00165302	4.72e-38	850822	0.0054	0.002	0.008028	440502
TG	ALM	GLGC	UKB	rs1056610	22	39080078	C	T	0.315	0.0162386	0.00174197	1.14e-20	857846	0.0059	0.0022	0.006801	440502
TG	ALM	GLGC	UKB	rs3747207	22	44324855	A	G	0.226	-0.0140919	0.00192394	2.4e-13	863258	-0.0039	0.0025	0.1099	440502
TG	ALM	GLGC	UKB	rs4253766	22	46623905	T	C	0.105	0.0230497	0.00262034	1.41e-18	863327	0.0112	0.0032	0.0004631	440502
TG	ALM	GLGC	UKB	rs13056230	22	48874310	T	C	0.413	0.00918679	0.00163732	2.01e-08	854642	0.0052	0.002	0.01059	440502
TG	ALM	GLGC	UKB	rs61431587	22	50160217	G	T	0.0705	-0.0185051	0.00327789	1.65e-08	863166	0.0078	0.004	0.05113	440502
TG	ALM	GLGC	UKB	rs73188911	22	50746706	T	C	0.0805	-0.0213072	0.00303983	2.39e-12	854140	0.0113	0.0037	0.002174	440502
TG	ALM	UKB	UKB	rs534417	1	23784965	A	G	0.1254	-0.0186	0.0032	6.326e-09	417929	0.0066	0.003	0.02793	440502
TG	ALM	UKB	UKB	rs114165349	1	27021913	C	G	0.023	0.0724	0.0071	2.536e-24	417929	0.0191	0.0067	0.004247	440502
TG	ALM	UKB	UKB	rs60069508	1	39964912	C	G	0.2335	0.0217	0.0025	5.868e-18	417929	0.0207	0.0024	1.685e-18	440502
TG	ALM	UKB	UKB	rs1278528	1	50890649	T	G	0.5235	0.0146	0.0021	5.903e-12	417929	-0.0016	0.002	0.4318	440502
TG	ALM	UKB	UKB	rs72904790	1	51415652	T	C	0.9102	0.025	0.0037	1.442e-11	417929	-0.0362	0.0035	3.054e-25	440502
TG	ALM	UKB	UKB	rs1883783	1	54890956	T	G	0.4312	-0.0132	0.0021	7.349e-10	417929	0.0065	0.002	0.00122	440502
TG	ALM	UKB	UKB	rs9970140	1	61684288	A	G	0.9246	0.0276	0.004	6.019e-12	417929	-0.0062	0.0038	0.09952	440502
TG	ALM	UKB	UKB	rs626787	1	62901243	C	G	0.6451	0.0726	0.0022	1e-200	417929	0.0035	0.0021	0.09275	440502
TG	ALM	UKB	UKB	rs12091869	1	63413576	T	C	0.3503	0.0149	0.0022	2.417e-11	417929	0.0021	0.0021	0.3197	440502
TG	ALM	UKB	UKB	rs34361149	1	72750470	A	G	0.1915	-0.0154	0.0027	1.025e-08	417929	-0.0203	0.0025	1.166e-15	440502
TG	ALM	UKB	UKB	rs698927	1	93836218	A	C	0.8161	0.0197	0.0027	5.824e-13	417929	-0.009	0.0026	0.0004868	440502
TG	ALM	UKB	UKB	rs9662870	1	98378786	A	C	0.2275	0.016	0.0025	2.359e-10	417929	0.0103	0.0024	1.496e-05	440502
TG	ALM	UKB	UKB	rs12138136	1	149844305	A	T	0.0862	-0.0228	0.0038	2.617e-09	417929	-0.0064	0.0036	0.07629	440502
TG	ALM	UKB	UKB	rs12749691	1	154251259	A	T	0.6985	0.019	0.0023	4.426e-16	417929	-0.0063	0.0022	0.004161	440502
TG	ALM	UKB	UKB	rs714515	1	172352990	A	G	0.5672	-0.0127	0.0021	2.75e-09	417929	-0.0038	0.002	0.06044	440502
TG	ALM	UKB	UKB	rs6700266	1	178508930	A	G	0.3427	-0.0128	0.0022	1.135e-08	417929	-0.0001	0.0021	0.9448	440502
TG	ALM	UKB	UKB	rs10900448	1	205075641	A	G	0.3936	0.0122	0.0022	1.636e-08	417929	-0.0055	0.002	0.006903	440502
TG	ALM	UKB	UKB	rs10863828	1	210592392	T	G	0.7567	0.0136	0.0025	3.645e-08	417929	0.0083	0.0023	0.0003547	440502
TG	ALM	UKB	UKB	rs6669360	1	219647939	A	T	0.5182	-0.0182	0.0021	7.983e-18	417929	0.0027	0.002	0.1775	440502
TG	ALM	UKB	UKB	rs61830291	1	221001142	A	C	0.9042	-0.0309	0.0036	1.058e-17	417929	0.0086	0.0034	0.0116	440502
TG	ALM	UKB	UKB	rs6690181	1	228056868	T	C	0.6213	0.0136	0.0022	9.788e-10	417929	0.008	0.0021	0.0001351	440502
TG	ALM	UKB	UKB	rs11122450	1	230301811	T	G	0.3869	0.0463	0.0022	2.05e-100	417929	0.0022	0.002	0.2807	440502
TG	ALM	UKB	UKB	rs114052230	1	230410811	T	C	0.1668	-0.0195	0.0029	2.949e-11	417929	0.0003	0.0028	0.9171	440502
TG	ALM	UKB	UKB	rs3820897	2	3642361	T	C	0.1805	-0.0181	0.0028	7.175e-11	417929	-0.0085	0.0026	0.00114	440502
TG	ALM	UKB	UKB	rs870527	2	20369701	A	T	0.4769	-0.0175	0.0021	1.686e-16	417929	0.0051	0.002	0.01002	440502
TG	ALM	UKB	UKB	rs676210	2	21231524	A	G	0.206	-0.0681	0.0026	5.11e-150	417929	0.0012	0.0025	0.6361	440502
TG	ALM	UKB	UKB	rs72902576	2	21275480	T	G	0.9571	0.0287	0.0052	3.824e-08	417929	-0.0064	0.0049	0.1942	440502
TG	ALM	UKB	UKB	rs58953077	2	21510295	T	C	0.3963	0.0139	0.0022	1.97e-10	417929	0.0052	0.0021	0.01203	440502
TG	ALM	UKB	UKB	rs79713262	2	27070832	A	G	0.1387	-0.0272	0.0032	5.96e-17	417929	0.0144	0.0031	2.861e-06	440502
TG	ALM	UKB	UKB	rs182636083	2	27448171	T	C	0.5159	-0.0238	0.0025	6.014e-22	417929	0.0033	0.0023	0.1545	440502
TG	ALM	UKB	UKB	rs4665972	2	27598097	T	C	0.3925	0.0914	0.0022	1e-200	417929	-0.026	0.002	6.744e-37	440502
TG	ALM	UKB	UKB	rs2305929	2	28113911	A	G	0.8245	-0.0616	0.0028	6.8e-108	417929	0.0125	0.0026	1.917e-06	440502
TG	ALM	UKB	UKB	rs147417158	2	28165568	T	G	0.9893	0.0596	0.0108	3.148e-08	417929	-0.0056	0.0102	0.5809	440502
TG	ALM	UKB	UKB	rs78482682	2	28388058	A	G	0.9641	-0.0435	0.0058	6.456e-14	417929	0.0078	0.0055	0.1518	440502
TG	ALM	UKB	UKB	rs1861435	2	37075013	A	T	0.4249	-0.0132	0.0021	6.677e-10	417929	0.0029	0.002	0.148	440502
TG	ALM	UKB	UKB	rs111962739	2	43827697	T	C	0.1562	0.0162	0.0029	2.722e-08	417929	-0.0008	0.0028	0.759	440502
TG	ALM	UKB	UKB	rs17326656	2	48962291	T	G	0.2381	0.0138	0.0025	2.918e-08	417929	0.0044	0.0024	0.05971	440502
TG	ALM	UKB	UKB	rs10180284	2	50716016	T	C	0.483	-0.0119	0.0021	2.076e-08	417929	-0.0101	0.002	4.699e-07	440502
TG	ALM	UKB	UKB	rs6739755	2	59330227	A	G	0.3967	0.0119	0.0022	3.926e-08	417929	0.0159	0.002	9.097e-15	440502
TG	ALM	UKB	UKB	rs2252867	2	65296280	T	C	0.6357	0.0159	0.0022	4.69e-13	417929	0.001	0.0021	0.6308	440502
TG	ALM	UKB	UKB	rs1562323	2	85809711	T	C	0.5763	0.0129	0.0021	1.796e-09	417929	-0.0115	0.002	1.153e-08	440502
TG	ALM	UKB	UKB	rs11688682	2	121347612	C	G	0.2714	-0.015	0.0025	1.127e-09	417929	0.0064	0.0023	0.005924	440502
TG	ALM	UKB	UKB	rs10209654	2	145812584	A	G	0.6122	0.0122	0.0022	2.124e-08	417929	0.0001	0.002	0.9739	440502
TG	ALM	UKB	UKB	rs10195252	2	165513091	T	C	0.594	0.0353	0.0022	2.085e-60	417929	0.0002	0.002	0.932	440502
TG	ALM	UKB	UKB	rs12472667	2	171629063	C	G	0.6306	-0.0126	0.0022	1.069e-08	417929	-0.0087	0.0021	2.904e-05	440502
TG	ALM	UKB	UKB	rs78058190	2	219699999	A	G	0.0501	0.0732	0.0055	6.584e-41	417929	-0.0144	0.0051	0.005005	440502
TG	ALM	UKB	UKB	rs2943645	2	227099180	T	C	0.6458	0.0376	0.0022	7.482e-65	417929	0.0071	0.0021	0.0006171	440502
TG	ALM	UKB	UKB	rs4675812	2	242395674	A	G	0.5883	-0.0133	0.0021	5.676e-10	417929	-0.0062	0.002	0.002389	440502
TG	ALM	UKB	UKB	rs7645905	3	4758244	T	G	0.5098	0.0135	0.0021	2.098e-10	417929	0.0021	0.002	0.2887	440502
TG	ALM	UKB	UKB	rs2881654	3	12396955	A	G	0.1223	-0.025	0.0032	1.032e-14	417929	-0.001	0.0031	0.7492	440502
TG	ALM	UKB	UKB	rs3729931	3	12626516	A	G	0.3591	-0.0128	0.0022	7.567e-09	417929	-0.0047	0.0021	0.02311	440502
TG	ALM	UKB	UKB	rs2470530	3	15688758	T	C	0.7251	-0.0131	0.0024	3.642e-08	417929	-0.0037	0.0022	0.1031	440502
TG	ALM	UKB	UKB	rs6792725	3	24520283	A	G	0.3074	0.0154	0.0024	8.167e-11	417929	-0.0011	0.0022	0.6299	440502
TG	ALM	UKB	UKB	rs17052058	3	52344680	A	G	0.8185	0.0278	0.0028	6.1e-24	417929	-0.0004	0.0026	0.866	440502
TG	ALM	UKB	UKB	rs13080929	3	52885112	A	C	0.8512	0.0219	0.003	1.95e-13	417929	-0.0158	0.0028	1.932e-08	440502
TG	ALM	UKB	UKB	rs13066793	3	87037543	A	G	0.9096	0.0205	0.0037	3.138e-08	417929	-0.0154	0.0035	1.07e-05	440502
TG	ALM	UKB	UKB	rs895893	3	135955604	T	C	0.7662	0.0267	0.0025	1.314e-26	417929	0.0097	0.0024	4.249e-05	440502
TG	ALM	UKB	UKB	rs6439657	3	136494639	T	C	0.2563	-0.022	0.0024	1.603e-19	417929	-0.0083	0.0023	0.000271	440502
TG	ALM	UKB	UKB	rs12638256	3	142655290	A	G	0.4652	0.0127	0.0021	2.88e-09	417929	-0.0071	0.002	0.0003913	440502
TG	ALM	UKB	UKB	rs62271373	3	150066540	A	T	0.0599	0.0426	0.0046	8.578e-21	417929	-0.0005	0.0043	0.9082	440502
TG	ALM	UKB	UKB	rs9817452	3	156795414	T	G	0.3881	-0.014	0.0022	1.765e-10	417929	0.0053	0.0021	0.009511	440502
TG	ALM	UKB	UKB	rs5402	3	170727739	A	T	0.1213	0.0275	0.0033	4.311e-17	417929	0.009	0.0031	0.003657	440502
TG	ALM	UKB	UKB	rs79287178	3	172294500	A	G	0.0309	0.0414	0.0064	1.217e-10	417929	0.0061	0.006	0.3086	440502
TG	ALM	UKB	UKB	rs13108218	4	3443931	A	G	0.3838	0.0287	0.0022	7.106e-39	417929	-0.0115	0.0021	2.726e-08	440502
TG	ALM	UKB	UKB	rs4450871	4	4990298	A	G	0.556	0.0121	0.0021	1.315e-08	417929	-0.0008	0.002	0.7045	440502
TG	ALM	UKB	UKB	rs2702544	4	15120587	A	G	0.3418	-0.013	0.0022	7.518e-09	417929	0.0053	0.0021	0.01296	440502
TG	ALM	UKB	UKB	rs71603401	4	18034463	A	G	0.8637	-0.0247	0.0031	2.204e-15	417929	0.0388	0.0029	1.013e-39	440502
TG	ALM	UKB	UKB	rs17630194	4	26078157	T	C	0.1748	0.0243	0.0028	3.477e-18	417929	0.0104	0.0026	8.529e-05	440502
TG	ALM	UKB	UKB	rs13115153	4	39646217	A	G	0.8069	0.0151	0.0027	2.312e-08	417929	-0.0035	0.0025	0.1733	440502
TG	ALM	UKB	UKB	rs2237029	4	55535336	A	G	0.6018	-0.0133	0.0022	9.328e-10	417929	-0.0086	0.0021	2.943e-05	440502
TG	ALM	UKB	UKB	rs4860951	4	69375736	A	T	0.6174	-0.0181	0.0025	2.477e-13	417929	0.0071	0.0023	0.002328	440502
TG	ALM	UKB	UKB	rs2870238	4	77373079	T	C	0.5014	0.0122	0.0021	9.903e-09	417929	-0.0051	0.002	0.01121	440502
TG	ALM	UKB	UKB	rs7439032	4	86931091	T	C	0.1984	0.0171	0.0027	1.499e-10	417929	-0.0035	0.0025	0.1694	440502
TG	ALM	UKB	UKB	rs7661844	4	87468625	T	C	0.5094	-0.0215	0.0021	3.893e-24	417929	0.0004	0.002	0.8486	440502
TG	ALM	UKB	UKB	rs1471251	4	87976359	A	T	0.6022	-0.0333	0.0022	5.776e-53	417929	-0.0007	0.0021	0.7201	440502
TG	ALM	UKB	UKB	rs11097128	4	88068837	A	G	0.132	-0.0207	0.0035	3.662e-09	417929	-0.0036	0.0033	0.2789	440502
TG	ALM	UKB	UKB	rs13118477	4	89704367	A	G	0.3919	0.0133	0.0022	1.112e-09	417929	0.0005	0.0021	0.7992	440502
TG	ALM	UKB	UKB	rs2035816	4	100508556	A	G	0.916	0.0299	0.0038	6.573e-15	417929	0.0002	0.0036	0.9531	440502
TG	ALM	UKB	UKB	rs13107325	4	103188709	T	C	0.0747	0.0267	0.004	3.659e-11	417929	0.0188	0.0038	7.482e-07	440502
TG	ALM	UKB	UKB	rs78025076	4	110569620	T	C	0.0202	0.0458	0.0075	1.267e-09	417929	0.0106	0.0071	0.1354	440502
TG	ALM	UKB	UKB	rs11100083	4	157682598	T	C	0.774	0.0155	0.0025	1.005e-09	417929	-0.001	0.0024	0.6718	440502
TG	ALM	UKB	UKB	rs7735249	5	53310139	C	G	0.8875	-0.0269	0.0034	1.653e-15	417929	0.0031	0.0032	0.3293	440502
TG	ALM	UKB	UKB	rs72644085	5	55783832	T	C	0.8543	0.0206	0.003	7.783e-12	417929	-0.0002	0.0028	0.9317	440502
TG	ALM	UKB	UKB	rs28650790	5	55861464	T	C	0.1911	0.0418	0.0027	3.174e-54	417929	0.0078	0.0025	0.002058	440502
TG	ALM	UKB	UKB	rs4976033	5	67714246	A	G	0.5986	-0.0162	0.0022	1.455e-13	417929	-0.0004	0.0021	0.8395	440502
TG	ALM	UKB	UKB	rs3733892	5	78532088	A	C	0.6409	0.0159	0.0022	7.137e-13	417929	0.0042	0.0021	0.04278	440502
TG	ALM	UKB	UKB	rs34580448	5	82810884	T	C	0.9587	0.0322	0.0053	1.608e-09	417929	-0.0292	0.005	6.865e-09	440502
TG	ALM	UKB	UKB	rs7704653	5	90255685	A	G	0.2773	-0.014	0.0024	4.975e-09	417929	0.0022	0.0023	0.3414	440502
TG	ALM	UKB	UKB	rs288181	5	107349285	T	C	0.3287	-0.0125	0.0023	3.657e-08	417929	-0.0026	0.0021	0.2178	440502
TG	ALM	UKB	UKB	rs1045242	5	118729327	A	G	0.728	0.0148	0.0024	5.937e-10	417929	-0.0052	0.0023	0.02201	440502
TG	ALM	UKB	UKB	rs72801474	5	132444128	A	G	0.0923	-0.0301	0.0037	2.061e-16	417929	-0.0014	0.0035	0.6874	440502
TG	ALM	UKB	UKB	rs62380786	5	141044179	T	C	0.0846	0.0221	0.0038	6.569e-09	417929	0.0046	0.0036	0.1968	440502
TG	ALM	UKB	UKB	rs76957426	5	144501147	T	C	0.2966	0.0133	0.0023	1.135e-08	417929	0.0059	0.0022	0.0077	440502
TG	ALM	UKB	UKB	rs6882076	5	156390297	T	C	0.3662	-0.031	0.0022	3.485e-45	417929	0.0033	0.0021	0.1142	440502
TG	ALM	UKB	UKB	rs1030472	5	157994544	A	G	0.7856	-0.0206	0.0026	2.544e-15	417929	-0.0008	0.0025	0.74	440502
TG	ALM	UKB	UKB	rs62397245	5	176750688	C	G	0.7779	-0.0144	0.0026	1.856e-08	417929	0.0024	0.0024	0.3299	440502
TG	ALM	UKB	UKB	rs41302869	6	7250639	A	G	0.8225	0.0158	0.0028	1.349e-08	417929	-0.0026	0.0026	0.3207	440502
TG	ALM	UKB	UKB	rs4134963	6	20486798	T	C	0.1901	-0.0171	0.0027	3.569e-10	417929	0.0003	0.0026	0.9222	440502
TG	ALM	UKB	UKB	rs806973	6	26148326	A	G	0.6115	0.0129	0.0022	2.747e-09	417929	0.0172	0.0021	4.403e-17	440502
TG	ALM	UKB	UKB	rs71557378	6	26903585	T	G	0.8883	0.0198	0.0034	3.653e-09	417929	-0.0143	0.0032	6.305e-06	440502
TG	ALM	UKB	UKB	rs7749305	6	27446566	T	C	0.8755	0.0233	0.0032	3.84e-13	417929	-0.0107	0.003	0.0004013	440502
TG	ALM	UKB	UKB	rs202906	6	28011652	T	C	0.8516	0.0217	0.003	3.168e-13	417929	-0.0132	0.0028	2.923e-06	440502
TG	ALM	UKB	UKB	rs3131337	6	28796071	C	G	0.1289	-0.0242	0.0032	2.211e-14	417929	0.0156	0.003	1.855e-07	440502
TG	ALM	UKB	UKB	rs3131894	6	29659255	A	C	0.1256	-0.0268	0.0032	1.192e-16	417929	0.0196	0.003	1.39e-10	440502
TG	ALM	UKB	UKB	rs2523719	6	30168319	T	G	0.1706	-0.0249	0.0028	1.547e-19	417929	0.0172	0.0026	3.74e-11	440502
TG	ALM	UKB	UKB	rs3132582	6	30689001	A	T	0.1561	-0.0277	0.0029	2.464e-21	417929	0.022	0.0028	1.608e-15	440502
TG	ALM	UKB	UKB	rs2248902	6	31234114	A	G	0.2655	-0.0138	0.0024	8.548e-09	417929	0.0194	0.0023	1.136e-17	440502
TG	ALM	UKB	UKB	rs2844620	6	31242151	T	C	0.5727	0.0161	0.0022	6.004e-14	417929	-0.0197	0.002	2.119e-22	440502
TG	ALM	UKB	UKB	rs9378248	6	31326289	A	G	0.3406	0.0334	0.0022	3.173e-50	417929	-0.015	0.0021	1.132e-12	440502
TG	ALM	UKB	UKB	rs200801362	6	31555480	T	C	0.8394	0.0318	0.0039	6.091e-16	417929	-0.0342	0.0037	2.722e-20	440502
TG	ALM	UKB	UKB	rs622871	6	31878495	A	G	0.3111	-0.032	0.0023	2.571e-44	417929	0.0291	0.0022	2.753e-41	440502
TG	ALM	UKB	UKB	rs192955957	6	32486965	T	C	0.1037	0.0403	0.0045	4.002e-19	417929	-0.011	0.0042	0.009462	440502
TG	ALM	UKB	UKB	rs28383314	6	32587213	T	C	0.3766	-0.0366	0.0022	1.078e-62	417929	0.0189	0.0021	4.581e-20	440502
TG	ALM	UKB	UKB	rs9274390	6	32632659	T	C	0.1448	-0.031	0.0037	1.956e-17	417929	0.0256	0.0034	1.076e-13	440502
TG	ALM	UKB	UKB	rs41552812	6	32632689	T	C	0.0705	-0.0623	0.0054	5.688e-31	417929	0.0477	0.0051	5.423e-21	440502
TG	ALM	UKB	UKB	rs1799908	6	33144243	A	T	0.3961	0.0124	0.0022	1.096e-08	417929	-0.0079	0.002	0.0001148	440502
TG	ALM	UKB	UKB	rs77136196	6	34247047	T	C	0.045	0.0324	0.0052	3.064e-10	417929	0.0105	0.0049	0.03039	440502
TG	ALM	UKB	UKB	rs998584	6	43757896	A	C	0.4814	0.0342	0.0021	6.148e-58	417929	-0.0094	0.002	2.611e-06	440502
TG	ALM	UKB	UKB	rs729761	6	43804571	T	G	0.2888	-0.0131	0.0024	2.886e-08	417929	-0.0037	0.0022	0.09611	440502
TG	ALM	UKB	UKB	rs2608639	6	52632213	T	C	0.6444	-0.0153	0.0022	7.121e-12	417929	-0.0042	0.0021	0.04402	440502
TG	ALM	UKB	UKB	rs138191773	6	72522321	A	G	0.0171	-0.0496	0.0085	4.671e-09	417929	-0.0204	0.008	0.01069	440502
TG	ALM	UKB	UKB	rs2499797	6	96848669	A	G	0.8354	-0.018	0.0029	3.284e-10	417929	-0.0039	0.0027	0.147	440502
TG	ALM	UKB	UKB	rs9480889	6	109189021	C	G	0.2171	-0.0145	0.0026	1.79e-08	417929	-0.001	0.0024	0.6917	440502
TG	ALM	UKB	UKB	rs34539692	6	126747110	A	C	0.6873	-0.0152	0.0023	3.142e-11	417929	0.0182	0.0022	3.58e-17	440502
TG	ALM	UKB	UKB	rs6916318	6	127435106	A	T	0.4698	-0.0243	0.0021	3.263e-30	417929	0.0004	0.002	0.8228	440502
TG	ALM	UKB	UKB	rs9375694	6	130356608	A	G	0.6973	0.0166	0.0023	6.494e-13	417929	-0.0349	0.0022	9.247e-58	440502
TG	ALM	UKB	UKB	rs2277083	6	133827354	A	G	0.4413	0.0152	0.0021	1.255e-12	417929	-0.0035	0.002	0.08259	440502
TG	ALM	UKB	UKB	rs634869	6	139831757	T	C	0.4082	0.022	0.0022	2.484e-24	417929	0.0037	0.002	0.06628	440502
TG	ALM	UKB	UKB	rs2282137	6	160468180	A	G	0.0161	-0.0698	0.0085	1.896e-16	417929	0.0014	0.008	0.8641	440502
TG	ALM	UKB	UKB	rs78425119	6	160501825	A	G	0.0682	0.0304	0.0042	5.024e-13	417929	-0.0151	0.004	0.0001323	440502
TG	ALM	UKB	UKB	rs77009508	6	161004972	A	G	0.9264	-0.0444	0.0041	9.948e-28	417929	0.0091	0.0038	0.0168	440502
TG	ALM	UKB	UKB	rs186696265	6	161111700	T	C	0.0148	-0.1147	0.0088	1.702e-38	417929	-0.004	0.0084	0.6325	440502
TG	ALM	UKB	UKB	rs1835346	6	161162290	A	G	0.9761	0.0397	0.007	1.469e-08	417929	-0.005	0.0066	0.4493	440502
TG	ALM	UKB	UKB	rs38205	7	15913588	A	C	0.377	0.0155	0.0022	1.945e-12	417929	0.0001	0.0021	0.9474	440502
TG	ALM	UKB	UKB	rs6968865	7	17287269	A	T	0.3723	-0.0158	0.0022	3.826e-13	417929	-0.0019	0.0021	0.3439	440502
TG	ALM	UKB	UKB	rs10242866	7	17920613	T	C	0.3978	0.0146	0.0022	1.449e-11	417929	0.0121	0.002	3.071e-09	440502
TG	ALM	UKB	UKB	rs4389834	7	25987129	A	G	0.2764	0.0278	0.0024	8.164e-32	417929	0.0098	0.0022	1.18e-05	440502
TG	ALM	UKB	UKB	rs2698716	7	26405353	A	G	0.4823	0.0178	0.0021	3.829e-17	417929	0.0058	0.002	0.003567	440502
TG	ALM	UKB	UKB	rs498475	7	28256240	A	G	0.6328	-0.0131	0.0022	3.194e-09	417929	0.0052	0.0021	0.01228	440502
TG	ALM	UKB	UKB	rs917195	7	30728452	T	C	0.2315	-0.014	0.0025	3.283e-08	417929	-0.0066	0.0024	0.005671	440502
TG	ALM	UKB	UKB	rs12669911	7	32262377	A	C	0.3855	0.0136	0.0022	6.032e-10	417929	0.0082	0.0021	8.144e-05	440502
TG	ALM	UKB	UKB	rs2070971	7	44197583	T	G	0.137	0.0233	0.0031	4.286e-14	417929	-0.0104	0.0029	0.0003694	440502
TG	ALM	UKB	UKB	rs2971669	7	44231778	T	C	0.2175	0.0171	0.0026	2.726e-11	417929	-0.0088	0.0024	0.0002809	440502
TG	ALM	UKB	UKB	rs71551223	7	71256489	A	C	0.9666	0.0461	0.0061	3.069e-14	417929	-0.0208	0.0057	0.0002813	440502
TG	ALM	UKB	UKB	rs36104871	7	71808047	T	G	0.0304	-0.0595	0.0063	4.131e-21	417929	0.0182	0.006	0.002334	440502
TG	ALM	UKB	UKB	rs74779800	7	72317855	T	C	0.0784	-0.038	0.004	6.305e-22	417929	0.0009	0.0037	0.8094	440502
TG	ALM	UKB	UKB	rs35753501	7	72330303	T	C	0.0294	-0.0898	0.0065	7.289e-44	417929	0.0173	0.0061	0.004829	440502
TG	ALM	UKB	UKB	rs183115140	7	72820718	A	T	0.011	0.0733	0.0106	3.594e-12	417929	-0.0129	0.0099	0.1941	440502
TG	ALM	UKB	UKB	rs147440796	7	72823767	T	C	0.9673	-0.0714	0.0068	6.377e-26	417929	0.0188	0.0064	0.003254	440502
TG	ALM	UKB	UKB	rs2240466	7	72856269	A	G	0.1244	-0.112	0.0032	1e-200	417929	0.0233	0.003	2.13e-14	440502
TG	ALM	UKB	UKB	rs145743281	7	73397788	A	G	0.0411	-0.0685	0.0057	1.57e-33	417929	0.0094	0.0054	0.07888	440502
TG	ALM	UKB	UKB	rs111914893	7	74002323	T	C	0.0523	0.0289	0.0049	3.262e-09	417929	0.011	0.0046	0.01741	440502
TG	ALM	UKB	UKB	rs13236526	7	75913642	A	G	0.3104	-0.0145	0.0023	3.111e-10	417929	-0.005	0.0022	0.02023	440502
TG	ALM	UKB	UKB	rs1049618	7	116558716	A	G	0.4276	-0.0151	0.0022	2.306e-12	417929	-0.0037	0.002	0.06927	440502
TG	ALM	UKB	UKB	rs6977665	7	116976830	A	G	0.5991	-0.013	0.0022	1.682e-09	417929	-0.0038	0.002	0.06156	440502
TG	ALM	UKB	UKB	rs35722851	7	130434500	T	C	0.507	0.0269	0.0021	6.918e-37	417929	0.0014	0.002	0.5001	440502
TG	ALM	UKB	UKB	rs79988845	7	150293757	A	G	0.2274	0.0192	0.0025	3.498e-14	417929	-0.0041	0.0024	0.08494	440502
TG	ALM	UKB	UKB	rs2921064	8	8316637	T	C	0.4625	-0.0224	0.0021	7.477e-26	417929	0.0119	0.002	4.637e-09	440502
TG	ALM	UKB	UKB	rs330056	8	9089695	A	T	0.4973	-0.0209	0.0021	4.97e-23	417929	0.0095	0.002	2.026e-06	440502
TG	ALM	UKB	UKB	rs11986122	8	10009949	C	G	0.5769	0.0223	0.0022	5.056e-25	417929	-0.0108	0.002	1.175e-07	440502
TG	ALM	UKB	UKB	rs7821812	8	10644101	C	G	0.2066	0.0285	0.0026	1.046e-27	417929	-0.0028	0.0025	0.2629	440502
TG	ALM	UKB	UKB	rs4500049	8	11521079	A	T	0.4736	0.0251	0.0021	2.366e-32	417929	-0.0108	0.002	7.872e-08	440502
TG	ALM	UKB	UKB	rs57534651	8	12034582	T	G	0.3907	-0.0247	0.0031	9.248e-16	417929	0.0133	0.0029	5.257e-06	440502
TG	ALM	UKB	UKB	rs383091	8	17884606	T	C	0.3722	-0.0123	0.0022	1.855e-08	417929	-0.0031	0.0021	0.1339	440502
TG	ALM	UKB	UKB	rs1495741	8	18272881	A	G	0.7803	-0.0347	0.0025	3.461e-42	417929	-0.0036	0.0024	0.1333	440502
TG	ALM	UKB	UKB	rs111422756	8	19300973	A	G	0.0411	0.03	0.0054	2.508e-08	417929	-0.0039	0.0051	0.4392	440502
TG	ALM	UKB	UKB	rs74304285	8	19808030	A	G	0.1448	-0.0924	0.003	1e-200	417929	-0.004	0.0029	0.1629	440502
TG	ALM	UKB	UKB	rs281	8	19815023	A	T	0.7272	-0.0276	0.0024	1.743e-30	417929	-0.0002	0.0023	0.9417	440502
TG	ALM	UKB	UKB	rs13263508	8	19942181	T	G	0.5469	-0.0562	0.0021	2.98e-154	417929	0.0001	0.002	0.9538	440502
TG	ALM	UKB	UKB	rs56090699	8	19998949	T	C	0.698	0.0146	0.0023	2.75e-10	417929	-0.0009	0.0022	0.6923	440502
TG	ALM	UKB	UKB	rs11985475	8	25464656	T	C	0.4178	-0.0135	0.0023	2.33e-09	417929	-0.005	0.0021	0.02033	440502
TG	ALM	UKB	UKB	rs4738680	8	59370580	A	T	0.6666	-0.0231	0.0022	8.805e-25	417929	-0.0002	0.0021	0.9144	440502
TG	ALM	UKB	UKB	rs791405	8	64720735	T	C	0.5339	0.0118	0.0021	4.014e-08	417929	0.0096	0.002	2.676e-06	440502
TG	ALM	UKB	UKB	rs13269725	8	72459889	A	G	0.9217	-0.0278	0.0039	1.667e-12	417929	0.0049	0.0037	0.1897	440502
TG	ALM	UKB	UKB	rs6999569	8	126475770	A	G	0.5262	0.0783	0.0021	1e-200	417929	-0.0115	0.002	1.02e-08	440502
TG	ALM	UKB	UKB	rs114443260	8	126630967	T	C	0.2698	0.0265	0.0024	1.682e-28	417929	0.001	0.0023	0.6687	440502
TG	ALM	UKB	UKB	rs1561928	8	129568061	A	G	0.1176	-0.0181	0.0033	4.924e-08	417929	0.0028	0.0031	0.374	440502
TG	ALM	UKB	UKB	rs72691608	8	144283407	T	C	0.1939	-0.0168	0.0027	2.87e-10	417929	-0.0051	0.0025	0.04502	440502
TG	ALM	UKB	UKB	rs1567353	9	1033773	C	G	0.6928	-0.016	0.0023	4.568e-12	417929	-0.0012	0.0022	0.5764	440502
TG	ALM	UKB	UKB	rs581080	9	15305378	C	G	0.8191	0.0167	0.0028	1.574e-09	417929	-0.0073	0.0026	0.005232	440502
TG	ALM	UKB	UKB	rs696825	9	86583076	T	C	0.2528	-0.0197	0.0024	6.931e-16	417929	0.0052	0.0023	0.02538	440502
TG	ALM	UKB	UKB	rs6559365	9	92209279	A	G	0.4957	0.0136	0.0021	1.716e-10	417929	0.0026	0.002	0.1875	440502
TG	ALM	UKB	UKB	rs62565259	9	102162570	T	C	0.1716	-0.0164	0.0028	7.534e-09	417929	-0.0126	0.0027	2.495e-06	440502
TG	ALM	UKB	UKB	rs2244278	9	107661129	A	C	0.1209	-0.0226	0.0033	4.297e-12	417929	0.0055	0.0031	0.07642	440502
TG	ALM	UKB	UKB	rs10760114	9	123474122	T	C	0.3042	-0.0128	0.0023	3.445e-08	417929	0.0071	0.0022	0.001169	440502
TG	ALM	UKB	UKB	rs550057	9	136146597	T	C	0.2551	-0.0168	0.0024	5.265e-12	417929	0.0001	0.0023	0.9648	440502
TG	ALM	UKB	UKB	rs76669111	10	5245780	T	G	0.1555	-0.0183	0.0029	4.664e-10	417929	0.0172	0.0028	6.09e-10	440502
TG	ALM	UKB	UKB	rs80276949	10	52373245	A	G	0.0227	0.0455	0.0072	1.951e-10	417929	0.0094	0.0067	0.1648	440502
TG	ALM	UKB	UKB	rs1171617	10	61467182	T	G	0.7673	0.0155	0.0025	6.471e-10	417929	-0.0123	0.0024	2.044e-07	440502
TG	ALM	UKB	UKB	rs55767272	10	63702572	A	C	0.9348	0.0269	0.0043	4.035e-10	417929	0.0037	0.0041	0.3599	440502
TG	ALM	UKB	UKB	rs7095571	10	65150959	T	G	0.5257	0.0297	0.0021	2.193e-44	417929	0.0009	0.002	0.6525	440502
TG	ALM	UKB	UKB	rs17875327	10	94274809	A	G	0.8949	-0.0229	0.0035	3.404e-11	417929	0.0027	0.0033	0.4111	440502
TG	ALM	UKB	UKB	rs2068888	10	94839642	A	G	0.4517	-0.0289	0.0021	8.168e-42	417929	0.0047	0.002	0.01982	440502
TG	ALM	UKB	UKB	rs76035382	10	95289636	A	G	0.1346	0.0233	0.0031	6.109e-14	417929	0.0037	0.0029	0.2106	440502
TG	ALM	UKB	UKB	rs563296	10	99772404	A	G	0.5568	0.0158	0.0021	1.681e-13	417929	0.0131	0.002	8.21e-11	440502
TG	ALM	UKB	UKB	rs1408579	10	101912194	T	C	0.4967	0.0132	0.0021	4.355e-10	417929	-0.0096	0.002	1.669e-06	440502
TG	ALM	UKB	UKB	rs2487294	10	113937941	T	G	0.7232	0.0146	0.0024	7.418e-10	417929	0.0108	0.0022	1.362e-06	440502
TG	ALM	UKB	UKB	rs12415159	10	113978850	A	G	0.855	-0.0192	0.003	2.502e-10	417929	-0.0064	0.0029	0.02456	440502
TG	ALM	UKB	UKB	rs1801253	10	115805056	C	G	0.7368	-0.0175	0.0024	5.617e-13	417929	0.0069	0.0023	0.002695	440502
TG	ALM	UKB	UKB	rs11042906	11	10665235	T	C	0.2875	-0.0132	0.0023	1.603e-08	417929	-0.0009	0.0022	0.6919	440502
TG	ALM	UKB	UKB	rs6486122	11	13361524	T	C	0.6889	0.02	0.0023	1.496e-18	417929	0.0073	0.0022	0.0007293	440502
TG	ALM	UKB	UKB	rs11023165	11	14285296	T	C	0.1114	-0.0198	0.0034	3.732e-09	417929	0.0173	0.0032	6.487e-08	440502
TG	ALM	UKB	UKB	rs79634051	11	14561945	C	G	0.0284	-0.0353	0.0064	2.797e-08	417929	0.0024	0.0061	0.6884	440502
TG	ALM	UKB	UKB	rs11600815	11	14797227	A	G	0.052	-0.0334	0.0049	7.382e-12	417929	0.0282	0.0046	1.337e-09	440502
TG	ALM	UKB	UKB	rs11030107	11	27694835	A	G	0.7391	-0.0135	0.0024	2.012e-08	417929	-0.0278	0.0023	4.618e-34	440502
TG	ALM	UKB	UKB	rs499293	11	30504660	A	G	0.658	-0.0128	0.0022	7.971e-09	417929	-0.0194	0.0021	4.452e-20	440502
TG	ALM	UKB	UKB	rs77403571	11	45913607	A	G	0.0629	-0.0246	0.0044	2.69e-08	417929	-0.0038	0.0042	0.3715	440502
TG	ALM	UKB	UKB	rs80078546	11	46195220	C	G	0.9457	0.0275	0.0047	4.01e-09	417929	0.0029	0.0044	0.5106	440502
TG	ALM	UKB	UKB	rs3136458	11	46746616	A	G	0.1353	-0.029	0.0031	1.284e-20	417929	0.0045	0.003	0.1283	440502
TG	ALM	UKB	UKB	rs326222	11	47259668	T	C	0.3026	-0.0237	0.0023	6.323e-25	417929	0.0057	0.0022	0.009235	440502
TG	ALM	UKB	UKB	rs80090905	11	47800628	T	C	0.0563	0.0275	0.0046	1.826e-09	417929	0.0195	0.0043	7.214e-06	440502
TG	ALM	UKB	UKB	rs140874911	11	48693639	T	C	0.0679	0.0255	0.0042	1.282e-09	417929	0.0186	0.004	2.989e-06	440502
TG	ALM	UKB	UKB	rs146706984	11	49845321	T	G	0.0785	0.023	0.0039	5.454e-09	417929	0.0183	0.0037	1.126e-06	440502
TG	ALM	UKB	UKB	rs138337894	11	50346573	T	C	0.078	0.023	0.0039	5.676e-09	417929	0.0191	0.0037	3.39e-07	440502
TG	ALM	UKB	UKB	rs78297458	11	50611510	T	C	0.9775	0.0409	0.0072	1.365e-08	417929	-0.0037	0.0068	0.5891	440502
TG	ALM	UKB	UKB	rs4590852	11	51283528	A	G	0.23	0.0139	0.0025	3.152e-08	417929	0.0073	0.0024	0.002121	440502
TG	ALM	UKB	UKB	rs118188894	11	57142624	T	C	0.896	-0.0197	0.0035	1.192e-08	417929	-0.0008	0.0033	0.7998	440502
TG	ALM	UKB	UKB	rs2514174	11	57858451	A	G	0.5371	-0.0122	0.0021	9.408e-09	417929	0.0039	0.002	0.0502	440502
TG	ALM	UKB	UKB	rs99780	11	61596633	T	C	0.3489	0.0429	0.0022	1.674e-83	417929	-0.0105	0.0021	5.77e-07	440502
TG	ALM	UKB	UKB	rs4084164	11	62201458	A	G	0.3944	-0.0126	0.0022	8.347e-09	417929	0.0002	0.0021	0.9069	440502
TG	ALM	UKB	UKB	rs56271783	11	64004723	C	G	0.0451	0.0606	0.0051	4.888e-32	417929	-0.0033	0.0049	0.5029	440502
TG	ALM	UKB	UKB	rs678614	11	64799894	A	C	0.2781	0.0153	0.0024	1.049e-10	417929	0.0028	0.0022	0.2064	440502
TG	ALM	UKB	UKB	rs10750766	11	65473798	A	C	0.7099	0.0174	0.0023	8.012e-14	417929	-0.0012	0.0022	0.6007	440502
TG	ALM	UKB	UKB	rs551243	11	66074483	C	G	0.4687	0.0127	0.0021	2.292e-09	417929	0.0054	0.002	0.006972	440502
TG	ALM	UKB	UKB	rs2229738	11	68562328	T	C	0.0655	0.0297	0.0043	3.038e-12	417929	-0.0006	0.004	0.8793	440502
TG	ALM	UKB	UKB	rs7117238	11	78040259	A	G	0.1611	-0.0187	0.0029	7.284e-11	417929	-0.0087	0.0027	0.001393	440502
TG	ALM	UKB	UKB	rs4936690	11	111646915	A	T	0.6669	-0.0163	0.0022	3.89e-13	417929	0.0011	0.0021	0.6018	440502
TG	ALM	UKB	UKB	rs4938277	11	116397532	T	C	0.2851	0.0166	0.0024	3.026e-12	417929	0.0045	0.0023	0.04643	440502
TG	ALM	UKB	UKB	rs480823	11	116525730	T	C	0.9227	-0.1286	0.004	1e-200	417929	-0.0046	0.0038	0.2252	440502
TG	ALM	UKB	UKB	rs61905078	11	116596309	A	C	0.9282	-0.1665	0.0041	1e-200	417929	0.0049	0.0038	0.1993	440502
TG	ALM	UKB	UKB	rs74662600	11	116654959	A	G	0.0148	0.0762	0.0087	2.99e-18	417929	0.0015	0.0083	0.8545	440502
TG	ALM	UKB	UKB	rs2127905	11	117026374	A	C	0.1043	0.099	0.0035	8.85e-180	417929	0.0055	0.0033	0.09329	440502
TG	ALM	UKB	UKB	rs61906493	11	117108877	T	C	0.0564	0.0255	0.0046	3.387e-08	417929	-0.0086	0.0044	0.04822	440502
TG	ALM	UKB	UKB	rs187929675	11	117111368	T	C	0.0135	-0.1734	0.0093	5.846e-78	417929	-0.0125	0.0088	0.1573	440502
TG	ALM	UKB	UKB	rs61905307	11	117326269	T	C	0.8599	0.0203	0.0031	4.15e-11	417929	0.0041	0.0029	0.164	440502
TG	ALM	UKB	UKB	rs1064939	11	118396331	A	T	0.9774	0.041	0.0072	1.14e-08	417929	0.0149	0.0068	0.02941	440502
TG	ALM	UKB	UKB	rs76895963	12	4384844	T	G	0.9791	0.0817	0.0082	1.717e-23	417929	-0.1388	0.0078	4.871e-71	440502
TG	ALM	UKB	UKB	rs11045171	12	20470199	A	G	0.8023	0.0265	0.0027	4.574e-23	417929	-0.0027	0.0025	0.2802	440502
TG	ALM	UKB	UKB	rs4762753	12	20579969	T	G	0.2005	-0.0147	0.0027	3.313e-08	417929	0.0071	0.0025	0.004408	440502
TG	ALM	UKB	UKB	rs67981690	12	21343886	A	G	0.8707	-0.025	0.0032	4.307e-15	417929	0.0032	0.003	0.2861	440502
TG	ALM	UKB	UKB	rs17341505	12	22777844	A	G	0.7591	0.0149	0.0025	3.073e-09	417929	0.0013	0.0024	0.5782	440502
TG	ALM	UKB	UKB	rs12367445	12	34627721	C	G	0.9238	0.0254	0.0043	2.347e-09	417929	-0.0042	0.004	0.3007	440502
TG	ALM	UKB	UKB	rs35763453	12	46215895	T	C	0.9414	-0.0277	0.0046	2.445e-09	417929	0.0031	0.0044	0.4776	440502
TG	ALM	UKB	UKB	rs2122982	12	57781893	A	G	0.2397	-0.0261	0.0025	6.407e-26	417929	0.0053	0.0023	0.02503	440502
TG	ALM	UKB	UKB	rs113439801	12	62838230	T	C	0.1701	-0.0156	0.0028	3.688e-08	417929	0.0048	0.0027	0.07549	440502
TG	ALM	UKB	UKB	rs145775785	12	65902265	T	C	0.0147	-0.0532	0.0091	4.847e-09	417929	0.0292	0.0086	0.0006654	440502
TG	ALM	UKB	UKB	rs7959452	12	69735492	A	G	0.4727	0.0129	0.0021	1.408e-09	417929	0.0008	0.002	0.6995	440502
TG	ALM	UKB	UKB	rs10861681	12	107334262	T	C	0.2963	0.0146	0.0023	4.004e-10	417929	-0.015	0.0022	9.271e-12	440502
TG	ALM	UKB	UKB	rs580063	12	123206340	T	C	0.7895	0.0172	0.0026	4.202e-11	417929	-0.0072	0.0025	0.003552	440502
TG	ALM	UKB	UKB	rs10773000	12	123736084	T	G	0.3326	-0.0131	0.0023	6.059e-09	417929	0.0104	0.0021	1.16e-06	440502
TG	ALM	UKB	UKB	rs4930724	12	124423817	T	C	0.6682	0.0224	0.0023	3.548e-23	417929	0.0037	0.0021	0.07849	440502
TG	ALM	UKB	UKB	rs825452	12	124509177	A	G	0.6068	0.0262	0.0022	1.958e-33	417929	-0.0059	0.0021	0.004193	440502
TG	ALM	UKB	UKB	rs11057837	12	125311720	T	C	0.1024	0.023	0.0035	6.59e-11	417929	-0.0001	0.0033	0.9847	440502
TG	ALM	UKB	UKB	rs1928496	13	31012904	T	C	0.7429	0.016	0.0024	4.305e-11	417929	0.0062	0.0023	0.007136	440502
TG	ALM	UKB	UKB	rs34505073	13	50237255	A	G	0.0217	-0.0478	0.0074	7.709e-11	417929	0.0837	0.007	2.929e-33	440502
TG	ALM	UKB	UKB	rs1327645	13	51122503	A	G	0.7376	0.0144	0.0024	3.392e-09	417929	-0.011	0.0023	1.582e-06	440502
TG	ALM	UKB	UKB	rs12863082	13	71824582	T	C	0.7641	-0.014	0.0025	2.224e-08	417929	0.0008	0.0024	0.7416	440502
TG	ALM	UKB	UKB	rs9318196	13	74192248	A	G	0.4785	0.0117	0.0021	3.791e-08	417929	-0.0049	0.002	0.0149	440502
TG	ALM	UKB	UKB	rs9561643	13	95253131	A	C	0.6858	-0.0145	0.0023	2.654e-10	417929	-0.0019	0.0022	0.384	440502
TG	ALM	UKB	UKB	rs9584870	13	99245866	T	C	0.6338	0.0124	0.0022	3.287e-08	417929	0.0017	0.0021	0.4268	440502
TG	ALM	UKB	UKB	rs7140110	13	114544024	T	C	0.7025	-0.0267	0.0023	2.472e-30	417929	0.0037	0.0022	0.08997	440502
TG	ALM	UKB	UKB	rs12016920	13	114639025	T	C	0.8042	0.0227	0.0027	3.459e-17	417929	-0.0017	0.0025	0.5154	440502
TG	ALM	UKB	UKB	rs34529371	14	23750078	A	G	0.1948	-0.0166	0.0027	6.223e-10	417929	0.0186	0.0025	2.335e-13	440502
TG	ALM	UKB	UKB	rs12880341	14	64236191	T	C	0.8412	-0.0244	0.0029	6.975e-17	417929	-0.0083	0.0028	0.002545	440502
TG	ALM	UKB	UKB	rs61993685	14	100765823	T	C	0.9233	0.0257	0.004	1.185e-10	417929	-0.0009	0.0038	0.8172	440502
TG	ALM	UKB	UKB	rs12891477	14	104332759	T	C	0.3687	0.0121	0.0022	4.994e-08	417929	0.0061	0.0021	0.003679	440502
TG	ALM	UKB	UKB	rs35477346	15	40400195	T	C	0.7008	-0.0142	0.0023	7.791e-10	417929	0.0092	0.0022	2.858e-05	440502
TG	ALM	UKB	UKB	rs7167078	15	41972392	C	G	0.6867	0.0128	0.0023	2.249e-08	417929	0.0076	0.0022	0.0004627	440502
TG	ALM	UKB	UKB	rs184334219	15	42721845	A	G	0.0187	0.0783	0.0079	2.978e-23	417929	-0.025	0.0074	0.0007469	440502
TG	ALM	UKB	UKB	rs143875230	15	43278726	A	G	0.0251	0.1121	0.0069	2.283e-59	417929	-0.0385	0.0065	2.921e-09	440502
TG	ALM	UKB	UKB	rs139974673	15	44027885	T	C	0.9744	-0.1259	0.0067	2.97e-78	417929	0.0429	0.0063	1.138e-11	440502
TG	ALM	UKB	UKB	rs144972973	15	44564692	A	G	0.9749	-0.1073	0.0069	1.014e-54	417929	0.0435	0.0065	2.08e-11	440502
TG	ALM	UKB	UKB	rs138751626	15	57154952	A	T	0.924	-0.0226	0.004	1.823e-08	417929	-0.0086	0.0038	0.02272	440502
TG	ALM	UKB	UKB	rs1532085	15	58683366	A	G	0.3864	0.0315	0.0022	4.192e-47	417929	0.0004	0.0021	0.8483	440502
TG	ALM	UKB	UKB	rs2070895	15	58723939	A	G	0.2192	0.0462	0.0026	2.755e-72	417929	-0.005	0.0024	0.04112	440502
TG	ALM	UKB	UKB	rs150952015	15	60884594	T	G	0.0535	-0.0287	0.0047	1.229e-09	417929	-0.0143	0.0045	0.001386	440502
TG	ALM	UKB	UKB	rs12440800	15	61960302	A	T	0.7454	-0.0153	0.0025	4.455e-10	417929	-0.0038	0.0023	0.09946	440502
TG	ALM	UKB	UKB	rs2652806	15	63374127	T	C	0.6687	-0.0137	0.0023	1.5e-09	417929	0.0023	0.0021	0.2838	440502
TG	ALM	UKB	UKB	rs11635675	15	63793238	T	G	0.657	-0.023	0.0022	8.637e-25	417929	0.0022	0.0021	0.2934	440502
TG	ALM	UKB	UKB	rs4776304	15	66884975	T	C	0.3752	0.0131	0.0022	3.164e-09	417929	-0.0045	0.0021	0.03144	440502
TG	ALM	UKB	UKB	rs10152471	15	101890913	A	G	0.3885	-0.0128	0.0022	4.677e-09	417929	-0.0004	0.0021	0.8287	440502
TG	ALM	UKB	UKB	rs1037117	15	102068658	A	G	0.2543	0.0195	0.0024	1.694e-15	417929	-0.0022	0.0023	0.3434	440502
TG	ALM	UKB	UKB	rs11859028	16	949766	C	G	0.5958	0.0144	0.0022	4.795e-11	417929	-0.0103	0.0021	6.538e-07	440502
TG	ALM	UKB	UKB	rs2896906	16	4647417	T	C	0.806	-0.017	0.0027	2.791e-10	417929	0.004	0.0025	0.1118	440502
TG	ALM	UKB	UKB	rs67951111	16	14493828	C	G	0.7966	0.0161	0.0026	1.013e-09	417929	0.0057	0.0025	0.02278	440502
TG	ALM	UKB	UKB	rs6498540	16	15130594	A	G	0.6992	-0.0249	0.0023	5.637e-27	417929	0.0174	0.0022	1.834e-15	440502
TG	ALM	UKB	UKB	rs2384934	16	15838940	C	G	0.6547	0.0137	0.0022	1.102e-09	417929	-0.0014	0.0021	0.517	440502
TG	ALM	UKB	UKB	rs3814883	16	29994922	T	C	0.4826	0.0145	0.0021	8.91e-12	417929	0.0295	0.002	7.486e-49	440502
TG	ALM	UKB	UKB	rs9926533	16	31014179	T	C	0.3778	-0.0127	0.0022	8.075e-09	417929	-0.0129	0.0021	4.517e-10	440502
TG	ALM	UKB	UKB	rs12446515	16	56987015	T	C	0.3235	-0.0333	0.0023	3.017e-48	417929	-0.0086	0.0022	6.582e-05	440502
TG	ALM	UKB	UKB	rs6499240	16	69686912	A	G	0.409	-0.0177	0.0022	3.138e-16	417929	-0.0083	0.002	4.697e-05	440502
TG	ALM	UKB	UKB	rs3794695	16	72097827	T	C	0.1894	0.0262	0.0027	4.57e-22	417929	0.0122	0.0026	1.775e-06	440502
TG	ALM	UKB	UKB	rs35449889	16	72624210	T	G	0.0722	0.0307	0.0042	1.843e-13	417929	0.0147	0.0039	0.0001778	440502
TG	ALM	UKB	UKB	rs76862947	16	79746461	T	C	0.7058	-0.0131	0.0023	1.959e-08	417929	0.0065	0.0022	0.003155	440502
TG	ALM	UKB	UKB	rs2925979	16	81534790	T	C	0.299	0.0251	0.0023	3.026e-27	417929	0.0069	0.0022	0.001644	440502
TG	ALM	UKB	UKB	rs12944946	17	1649486	C	G	0.7817	-0.0167	0.0026	8.773e-11	417929	0.0056	0.0024	0.02061	440502
TG	ALM	UKB	UKB	rs34009049	17	4672333	A	G	0.3617	0.0132	0.0022	2.573e-09	417929	0.0009	0.0021	0.677	440502
TG	ALM	UKB	UKB	rs2908806	17	7563827	A	C	0.8309	-0.0175	0.003	3.568e-09	417929	0.0127	0.0028	5.558e-06	440502
TG	ALM	UKB	UKB	rs7215055	17	17458353	A	G	0.9376	-0.0321	0.0044	2.685e-13	417929	-0.0102	0.0041	0.01383	440502
TG	ALM	UKB	UKB	rs6963	17	40731597	A	T	0.2842	0.016	0.0024	1.245e-11	417929	0.0093	0.0022	2.936e-05	440502
TG	ALM	UKB	UKB	rs113186018	17	41422469	A	G	0.0535	0.026	0.0047	3.657e-08	417929	0.0073	0.0044	0.0992	440502
TG	ALM	UKB	UKB	rs72836561	17	41926126	T	C	0.0308	0.1258	0.0061	5.12e-93	417929	0.0015	0.0058	0.7969	440502
TG	ALM	UKB	UKB	rs116878033	17	42031770	T	C	0.0376	0.0422	0.0057	8.667e-14	417929	-0.0099	0.0053	0.06391	440502
TG	ALM	UKB	UKB	rs10775406	17	46197755	A	G	0.2404	-0.0185	0.0025	9.23e-14	417929	0.0136	0.0023	7.445e-09	440502
TG	ALM	UKB	UKB	rs595767	17	46957987	A	G	0.4809	-0.0124	0.0021	5.051e-09	417929	0.0066	0.002	0.001015	440502
TG	ALM	UKB	UKB	rs12951873	17	47403553	T	C	0.5435	-0.0169	0.0021	2.404e-15	417929	-0.0043	0.002	0.03278	440502
TG	ALM	UKB	UKB	rs1292065	17	57906288	C	G	0.29	0.0148	0.0023	2.319e-10	417929	-0.0009	0.0022	0.6788	440502
TG	ALM	UKB	UKB	rs1801689	17	64210580	A	C	0.9693	0.0576	0.0062	7.97e-21	417929	0.022	0.0058	0.0001699	440502
TG	ALM	UKB	UKB	rs7218014	17	65832016	T	C	0.8033	-0.0249	0.0027	1.527e-20	417929	-0.015	0.0025	2.89e-09	440502
TG	ALM	UKB	UKB	rs11654387	17	68446861	C	G	0.483	0.0118	0.0021	2.476e-08	417929	-0.0091	0.002	6.057e-06	440502
TG	ALM	UKB	UKB	rs34996752	17	73252726	T	C	0.6995	0.0138	0.0023	2.297e-09	417929	0.0049	0.0022	0.02365	440502
TG	ALM	UKB	UKB	rs77244849	17	74281391	T	C	0.6827	0.0142	0.0023	5.934e-10	417929	0.0034	0.0022	0.1174	440502
TG	ALM	UKB	UKB	rs4969179	17	76391454	T	G	0.3952	0.0168	0.0022	1.233e-14	417929	0.0016	0.0021	0.4245	440502
TG	ALM	UKB	UKB	rs6506033	18	289209	T	C	0.0724	-0.0253	0.0041	7.218e-10	417929	-0.0029	0.0039	0.4604	440502
TG	ALM	UKB	UKB	rs867939	18	19911690	A	G	0.5766	-0.014	0.0022	1.019e-10	417929	-0.0023	0.002	0.2611	440502
TG	ALM	UKB	UKB	rs1788808	18	21090023	A	G	0.5047	0.0137	0.0021	1.094e-10	417929	0.0198	0.002	8.383e-23	440502
TG	ALM	UKB	UKB	rs68033110	18	57914679	A	G	0.2461	0.0159	0.0025	2.111e-10	417929	0.0512	0.0024	1.65e-103	440502
TG	ALM	UKB	UKB	rs12454712	18	60845884	T	C	0.623	0.0121	0.0022	3.874e-08	417929	-0.0149	0.0021	6.142e-13	440502
TG	ALM	UKB	UKB	rs7257786	19	4140908	T	C	0.2611	-0.0153	0.0024	2.761e-10	417929	-0.0009	0.0023	0.6882	440502
TG	ALM	UKB	UKB	rs34232444	19	4965404	T	C	0.6526	0.0148	0.0022	2.991e-11	417929	-0.0082	0.0021	0.0001058	440502
TG	ALM	UKB	UKB	rs67732413	19	7191338	A	G	0.6254	-0.0123	0.0022	3.042e-08	417929	-0.0097	0.0021	3.966e-06	440502
TG	ALM	UKB	UKB	rs4804413	19	7222655	T	C	0.4273	0.0183	0.0021	1.251e-17	417929	-0.0066	0.002	0.001122	440502
TG	ALM	UKB	UKB	rs11878235	19	7976698	A	G	0.5942	-0.0121	0.0022	3.054e-08	417929	-0.0119	0.0021	9.057e-09	440502
TG	ALM	UKB	UKB	rs111500536	19	8425558	A	G	0.0569	-0.0383	0.0046	7.684e-17	417929	-0.0011	0.0044	0.7917	440502
TG	ALM	UKB	UKB	rs116843064	19	8429323	A	G	0.0198	-0.2092	0.0076	3.43e-166	417929	0.0043	0.0073	0.551	440502
TG	ALM	UKB	UKB	rs737338	19	11347657	T	C	0.0351	-0.0413	0.0058	7.834e-13	417929	-0.0002	0.0055	0.9656	440502
TG	ALM	UKB	UKB	rs58542926	19	19379549	T	C	0.0755	-0.0958	0.004	1.19e-125	417929	-0.0197	0.0038	2.404e-07	440502
TG	ALM	UKB	UKB	rs188247550	19	19396616	T	C	0.0133	-0.1293	0.0097	1.21e-40	417929	0.0056	0.0092	0.5417	440502
TG	ALM	UKB	UKB	rs148497901	19	20308207	A	T	0.9758	0.0503	0.0073	4.255e-12	417929	0.0087	0.0069	0.208	440502
TG	ALM	UKB	UKB	rs55737395	19	33751349	A	G	0.3356	-0.0147	0.0023	8.194e-11	417929	-0.0028	0.0021	0.1966	440502
TG	ALM	UKB	UKB	rs4805881	19	33896432	A	C	0.3344	0.0182	0.0023	5.467e-16	417929	-0.0001	0.0021	0.9473	440502
TG	ALM	UKB	UKB	rs58895965	19	35551428	A	C	0.1739	0.0231	0.0028	1.499e-16	417929	-0.0094	0.0026	0.0003889	440502
TG	ALM	UKB	UKB	rs4802113	19	41740895	T	C	0.5431	0.0119	0.0021	2.362e-08	417929	-0.003	0.002	0.1337	440502
TG	ALM	UKB	UKB	rs62119319	19	45169408	A	T	0.9757	-0.0488	0.0069	1.547e-12	417929	-0.0015	0.0065	0.8134	440502
TG	ALM	UKB	UKB	rs148933445	19	45302504	A	G	0.0216	0.0553	0.0078	1.699e-12	417929	0.0134	0.0074	0.07006	440502
TG	ALM	UKB	UKB	rs584007	19	45416478	A	G	0.3613	-0.067	0.0022	1.05e-200	417929	-0.0046	0.0021	0.02889	440502
TG	ALM	UKB	UKB	rs204907	19	45461996	A	G	0.9499	0.028	0.0049	9.658e-09	417929	0.012	0.0046	0.009543	440502
TG	ALM	UKB	UKB	rs874744	19	45513417	T	C	0.02	0.0601	0.0076	2.301e-15	417929	-0.0092	0.0072	0.2013	440502
TG	ALM	UKB	UKB	rs4803936	19	46878629	A	G	0.3057	-0.0126	0.0023	4.253e-08	417929	0.0012	0.0022	0.5923	440502
TG	ALM	UKB	UKB	rs2547233	19	48384026	A	G	0.1657	-0.0163	0.0029	1.001e-08	417929	-0.0072	0.0027	0.007609	440502
TG	ALM	UKB	UKB	rs838133	19	49259529	A	G	0.4499	0.0211	0.0022	5.816e-22	417929	-0.0063	0.0021	0.002439	440502
TG	ALM	UKB	UKB	rs142385484	19	50016759	T	C	0.1482	-0.0232	0.003	2.01e-14	417929	0	0.0029	0.9899	440502
TG	ALM	UKB	UKB	rs12610709	19	56102362	A	G	0.1707	0.021	0.0028	1.277e-13	417929	0.0082	0.0027	0.002189	440502
TG	ALM	UKB	UKB	rs144033177	20	571467	A	C	0.9842	-0.0502	0.0087	8.585e-09	417929	0.0133	0.0082	0.1058	440502
TG	ALM	UKB	UKB	rs149142833	20	32188142	T	C	0.1562	0.0169	0.003	1.006e-08	417929	-0.0276	0.0028	4.627e-23	440502
TG	ALM	UKB	UKB	rs2208649	20	38555808	A	G	0.3048	-0.0133	0.0023	9.797e-09	417929	-0.0117	0.0022	8.885e-08	440502
TG	ALM	UKB	UKB	rs1883711	20	39179822	C	G	0.0312	0.0577	0.0062	1.868e-20	417929	-0.0214	0.0059	0.0002651	440502
TG	ALM	UKB	UKB	rs6102309	20	39856080	A	C	0.6933	-0.0135	0.0023	4.072e-09	417929	0.0013	0.0022	0.5449	440502
TG	ALM	UKB	UKB	rs2247619	20	44036449	A	G	0.7748	-0.0143	0.0025	2.039e-08	417929	0.0051	0.0024	0.03316	440502
TG	ALM	UKB	UKB	rs6073958	20	44551855	T	C	0.8022	-0.053	0.0027	6.971e-88	417929	0.0075	0.0025	0.002815	440502
TG	ALM	UKB	UKB	rs6063046	20	45596378	A	G	0.7172	0.0138	0.0024	5.21e-09	417929	0.0023	0.0022	0.297	440502
TG	ALM	UKB	UKB	rs6068280	20	51235613	A	G	0.3252	-0.0125	0.0023	3.613e-08	417929	-0.0101	0.0022	2.437e-06	440502
TG	ALM	UKB	UKB	rs2865390	20	56114394	T	C	0.4019	-0.0151	0.0022	2.891e-12	417929	-0.0003	0.002	0.8979	440502
TG	ALM	UKB	UKB	rs8126001	20	62711459	T	C	0.4903	-0.0141	0.0021	3.689e-11	417929	0.006	0.002	0.002716	440502
TG	ALM	UKB	UKB	rs6517522	21	40553845	T	C	0.5017	0.0153	0.0021	5.74e-13	417929	0.0051	0.002	0.01115	440502
TG	ALM	UKB	UKB	rs2225434	21	46634146	T	C	0.4335	-0.0124	0.0022	9.341e-09	417929	-0.009	0.002	9.341e-06	440502
TG	ALM	UKB	UKB	rs9610329	22	36042986	T	C	0.4277	0.0134	0.0022	9.949e-10	417929	0.0015	0.0021	0.4647	440502
TG	ALM	UKB	UKB	rs4820323	22	38599767	C	G	0.4195	-0.0213	0.0022	5.564e-23	417929	0.0054	0.002	0.00794	440502
TG	ALM	UKB	UKB	rs2235229	22	39124912	T	C	0.6179	-0.0134	0.0022	9.811e-10	417929	-0.0042	0.0021	0.04176	440502
TG	ALM	UKB	UKB	rs4253705	22	46593935	T	C	0.7727	-0.0164	0.0026	2.404e-10	417929	-0.0046	0.0025	0.06326	440502
TG	ALM	UKB_S1	UKB_S2	rs75460349	1	27180088	A	C	0.97699	-0.064594	0.0101361	7e-12	209122	-0.0156592	0.00945135	0.12	220258
TG	ALM	UKB_S1	UKB_S2	rs12076577	1	39656073	G	T	0.26525	0.0244936	0.00343587	3.2e-13	209122	0.0116219	0.0032523	0.00016	220258
TG	ALM	UKB_S1	UKB_S2	rs1883783	1	54890956	T	G	0.430577	-0.0192787	0.00301991	5.9e-11	209122	0.00629798	0.00284963	0.0072	220258
TG	ALM	UKB_S1	UKB_S2	rs1168127	1	63136078	C	A	0.355165	-0.0749069	0.00313231	8.3e-133	209122	-0.0019979	0.00295964	0.41	220258
TG	ALM	UKB_S1	UKB_S2	rs2066152	1	219664030	A	G	0.394701	-0.0211254	0.00306721	1.9e-12	209122	0.00376938	0.0029037	0.24	220258
TG	ALM	UKB_S1	UKB_S2	rs61830291	1	221001142	A	C	0.904075	-0.0327291	0.00509052	9.8e-12	209122	0.0100346	0.00481509	0.019	220258
TG	ALM	UKB_S1	UKB_S2	rs11122450	1	230301811	T	G	0.38688	0.0457428	0.00307703	1.6e-53	209122	0.00136577	0.002898	0.56	220258
TG	ALM	UKB_S1	UKB_S2	rs1043897	1	230416399	G	T	0.58418	0.0160525	0.00303947	2.5e-08	209122	-0.00770994	0.00287049	0.01	220258
TG	ALM	UKB_S1	UKB_S2	rs673548	2	21237544	G	A	0.793843	0.0676347	0.0036908	9.6e-78	209122	-0.00715183	0.00349076	0.048	220258
TG	ALM	UKB_S1	UKB_S2	rs182636083	2	27448171	C	T	0.484384	0.0248404	0.00349149	7.5e-13	209122	-0.00349482	0.00329437	0.31	220258
TG	ALM	UKB_S1	UKB_S2	rs4665972	2	27598097	T	C	0.39239	0.0914595	0.00307268	1e-200	209122	-0.026596	0.00290416	8.4e-21	220258
TG	ALM	UKB_S1	UKB_S2	rs10195252	2	165513091	T	C	0.593422	0.0375134	0.0030425	6.8e-37	209122	-0.00338621	0.00287971	0.21	220258
TG	ALM	UKB_S1	UKB_S2	rs78058190	2	219699999	G	A	0.949808	-0.0740308	0.0077129	8.2e-23	209122	0.0244152	0.00729236	0.0012	220258
TG	ALM	UKB_S1	UKB_S2	rs2943645	2	227099180	C	T	0.354626	-0.041373	0.00312193	1.6e-41	209122	-0.00428091	0.0029548	0.15	220258
TG	ALM	UKB_S1	UKB_S2	rs4675812	2	242395674	G	A	0.411503	0.0161079	0.00303005	4.1e-08	209122	0.00349919	0.0028742	0.18	220258
TG	ALM	UKB_S1	UKB_S2	rs3103310	3	12473045	A	G	0.758848	-0.0220789	0.00357296	1.8e-10	209122	-0.00235853	0.00336581	0.65	220258
TG	ALM	UKB_S1	UKB_S2	rs6792725	3	24520283	A	G	0.30734	0.0172901	0.00335035	2.5e-08	209122	0.00103785	0.00315504	0.74	220258
TG	ALM	UKB_S1	UKB_S2	rs34261027	3	52490391	A	G	0.196111	-0.02714	0.00377352	2.7e-13	209122	-0.00401567	0.00357184	0.23	220258
TG	ALM	UKB_S1	UKB_S2	rs632016	3	135977040	G	A	0.25158	-0.0247518	0.00345777	2.5e-12	209122	-0.00708635	0.00326847	0.029	220258
TG	ALM	UKB_S1	UKB_S2	rs67261871	3	156797941	T	C	0.602721	0.0213063	0.00307043	2.9e-12	209122	-0.00945648	0.00289716	0.0013	220258
TG	ALM	UKB_S1	UKB_S2	rs74622182	3	170677435	A	G	0.950335	-0.0483413	0.00694521	2.7e-12	209122	-0.00781623	0.00650636	0.36	220258
TG	ALM	UKB_S1	UKB_S2	rs13108218	4	3443931	A	G	0.384387	0.0300625	0.00311026	3.1e-22	209122	-0.00963301	0.00293905	0.00042	220258
TG	ALM	UKB_S1	UKB_S2	rs71603401	4	18034463	A	G	0.863541	-0.0289788	0.0044084	2.9e-11	209122	0.0389034	0.00416502	2.4e-21	220258
TG	ALM	UKB_S1	UKB_S2	rs7441808	4	26090375	A	G	0.699991	-0.0203025	0.00327199	7.5e-11	209122	-0.0046045	0.00308905	0.19	220258
TG	ALM	UKB_S1	UKB_S2	rs2603151	4	69367872	A	G	0.333976	0.0182658	0.00318565	7e-09	209122	-0.00393058	0.00300719	0.2	220258
TG	ALM	UKB_S1	UKB_S2	rs593979	5	55776404	T	C	0.596185	0.0182184	0.00309091	7.8e-09	209122	-0.00210548	0.00292189	0.31	220258
TG	ALM	UKB_S1	UKB_S2	rs28650790	5	55861464	C	T	0.808845	-0.040507	0.00381072	2.3e-27	209122	-0.00329041	0.00359942	0.33	220258
TG	ALM	UKB_S1	UKB_S2	rs72801474	5	132444128	G	A	0.907353	0.0294265	0.00516479	2.7e-08	209122	0.001458	0.00492448	0.8	220258
TG	ALM	UKB_S1	UKB_S2	rs245051	5	149345975	A	G	0.585502	0.0154618	0.00304152	3.1e-08	209122	0.00332519	0.00287815	0.31	220258
TG	ALM	UKB_S1	UKB_S2	rs6874202	5	156391628	T	C	0.365937	-0.0295813	0.00310972	2.7e-22	209122	-0.00118367	0.00294123	0.73	220258
TG	ALM	UKB_S1	UKB_S2	rs12205104	6	20500766	A	G	0.602762	0.0166096	0.0030714	4.1e-08	209122	0.00104168	0.00290829	0.69	220258
TG	ALM	UKB_S1	UKB_S2	rs41551018	6	31324051	C	A	0.949071	-0.0420224	0.00715612	6e-10	209122	0.00277823	0.00677982	0.44	220258
TG	ALM	UKB_S1	UKB_S2	rs28383314	6	32587213	T	C	0.376984	-0.0335487	0.00309043	2.2e-26	209122	0.0160144	0.00292541	2.9e-07	220258
TG	ALM	UKB_S1	UKB_S2	rs41552812	6	32632689	C	T	0.929298	0.0531757	0.0075921	1.3e-11	209122	-0.0472487	0.00720234	4.4e-11	220258
TG	ALM	UKB_S1	UKB_S2	rs147627829	6	34335088	G	A	0.956613	-0.039823	0.00740099	6.7e-09	209122	-0.00972164	0.00697011	0.22	220258
TG	ALM	UKB_S1	UKB_S2	rs998584	6	43757896	C	A	0.518622	-0.035855	0.00301005	1.1e-33	209122	0.00917593	0.00284196	0.0011	220258
TG	ALM	UKB_S1	UKB_S2	rs6458867	6	52629980	A	G	0.354945	0.0204349	0.00314437	5.3e-11	209122	0.00176852	0.00296415	0.59	220258
TG	ALM	UKB_S1	UKB_S2	rs2068408	6	127227414	C	A	0.613278	0.0188536	0.00307507	9.1e-10	209122	-0.00824039	0.00291578	0.0025	220258
TG	ALM	UKB_S1	UKB_S2	rs72959041	6	127454893	G	A	0.951051	-0.0626732	0.0070529	4.3e-19	209122	-0.00787912	0.00663076	0.18	220258
TG	ALM	UKB_S1	UKB_S2	rs9375694	6	130356608	G	A	0.302325	-0.0183988	0.00326922	1.8e-08	209122	0.035395	0.00308482	1.1e-30	220258
TG	ALM	UKB_S1	UKB_S2	rs651837	6	139829560	A	G	0.408142	0.0195812	0.0030497	2.6e-11	209122	0.00275162	0.0028827	0.37	220258
TG	ALM	UKB_S1	UKB_S2	rs77009508	6	161004972	A	G	0.926378	-0.0459513	0.00574996	5.4e-16	209122	0.014278	0.00542438	0.0042	220258
TG	ALM	UKB_S1	UKB_S2	rs186696265	6	161111700	C	T	0.985441	0.120731	0.0125891	8e-24	209122	0.0105529	0.0117624	0.25	220258
TG	ALM	UKB_S1	UKB_S2	rs1835346	6	161162290	A	G	0.975899	0.0524445	0.00986314	2.2e-08	209122	-0.00901167	0.00938878	0.21	220258
TG	ALM	UKB_S1	UKB_S2	rs7786102	7	25965759	G	A	0.283926	0.0302694	0.00331523	1.6e-20	209122	0.0103418	0.00315411	0.0013	220258
TG	ALM	UKB_S1	UKB_S2	rs2699809	7	26402747	T	C	0.482431	0.0190579	0.00299483	1.2e-10	209122	0.00562419	0.00283846	0.038	220258
TG	ALM	UKB_S1	UKB_S2	rs62466875	7	72239827	C	T	0.971467	-0.0479221	0.0091397	4.2e-09	209122	0.00780954	0.00868568	0.39	220258
TG	ALM	UKB_S1	UKB_S2	rs147440796	7	72823767	T	C	0.967405	-0.0732501	0.00960077	1e-14	209122	0.0125776	0.00903315	0.18	220258
TG	ALM	UKB_S1	UKB_S2	rs1635740	7	74368425	T	C	0.846189	-0.0242339	0.00470849	5e-08	209122	-0.00563853	0.00445849	0.24	220258
TG	ALM	UKB_S1	UKB_S2	rs2302429	7	75614777	G	A	0.816443	-0.0231039	0.00386622	3.2e-10	209122	-0.0024821	0.0036688	0.43	220258
TG	ALM	UKB_S1	UKB_S2	rs12154627	7	130422934	T	C	0.503626	0.0269049	0.00302847	6.9e-19	209122	0.00146871	0.00287041	0.5	220258
TG	ALM	UKB_S1	UKB_S2	rs79988845	7	150293757	G	A	0.772921	-0.0217986	0.00357519	2.7e-10	209122	0.00381829	0.00339437	0.21	220258
TG	ALM	UKB_S1	UKB_S2	rs2945232	8	8098038	T	C	0.531103	0.0240158	0.00300826	2.6e-16	209122	-0.0105491	0.00285507	0.00017	220258
TG	ALM	UKB_S1	UKB_S2	rs144503444	8	19773155	T	C	0.981804	-0.150391	0.0112876	6.5e-43	209122	0.0115946	0.0107374	0.13	220258
TG	ALM	UKB_S1	UKB_S2	rs308	8	19817476	T	G	0.979307	0.142629	0.0105264	3.9e-44	209122	-0.00100885	0.00993964	0.79	220258
TG	ALM	UKB_S1	UKB_S2	rs74444445	8	19852491	T	C	0.976202	-0.0648072	0.0102154	8.4e-11	209122	0.00308641	0.00967777	0.75	220258
TG	ALM	UKB_S1	UKB_S2	rs2081687	8	59388565	T	C	0.335809	0.0220855	0.00316233	3.9e-13	209122	0.00273116	0.00300342	0.23	220258
TG	ALM	UKB_S1	UKB_S2	rs10868070	9	86531175	G	A	0.736149	0.0227643	0.0034108	2.5e-11	209122	-0.00182613	0.00322929	0.44	220258
TG	ALM	UKB_S1	UKB_S2	rs600038	9	136151806	T	C	0.792131	0.0265394	0.0036996	3e-13	209122	-0.00149264	0.00350865	0.66	220258
TG	ALM	UKB_S1	UKB_S2	rs2068888	10	94839642	G	A	0.547721	0.0280243	0.00301306	2.8e-21	209122	-0.00436232	0.00285376	0.099	220258
TG	ALM	UKB_S1	UKB_S2	rs113344423	10	95316037	G	A	0.940403	-0.0352756	0.00649824	8.8e-09	209122	-0.00712394	0.00610436	0.21	220258
TG	ALM	UKB_S1	UKB_S2	rs577525	10	99769388	T	C	0.437706	-0.0167224	0.00301972	1.3e-08	209122	-0.0148118	0.00286834	8.8e-08	220258
TG	ALM	UKB_S1	UKB_S2	rs1408579	10	101912194	C	T	0.503153	-0.0161211	0.00299595	1e-08	209122	0.0105279	0.00283602	0.00013	220258
TG	ALM	UKB_S1	UKB_S2	rs11042906	11	10665235	C	T	0.712735	0.0196609	0.0032933	5e-10	209122	-0.00177652	0.00313547	0.51	220258
TG	ALM	UKB_S1	UKB_S2	rs6486122	11	13361524	C	T	0.310981	-0.0199309	0.00321545	2.8e-09	209122	-0.00733212	0.00307178	0.012	220258
TG	ALM	UKB_S1	UKB_S2	rs7109203	11	47265543	T	C	0.697209	0.0228111	0.00324059	7.5e-13	209122	-0.00748212	0.00309864	0.0067	220258
TG	ALM	UKB_S1	UKB_S2	rs174566	11	61592362	A	G	0.652174	-0.0430201	0.00313539	8.5e-45	209122	0.0116676	0.00297891	3.5e-05	220258
TG	ALM	UKB_S1	UKB_S2	rs10750766	11	65473798	C	A	0.289459	-0.0209573	0.00329213	6.4e-12	209122	0.0050593	0.00313436	0.1	220258
TG	ALM	UKB_S1	UKB_S2	rs45487899	11	111521003	C	T	0.952524	0.0411274	0.00706149	3.2e-08	209122	0.00197237	0.00673885	0.68	220258
TG	ALM	UKB_S1	UKB_S2	rs948690	11	116529468	T	C	0.659089	0.0180274	0.00315765	2.7e-08	209122	0.00416812	0.00300434	0.12	220258
TG	ALM	UKB_S1	UKB_S2	rs7350481	11	116586283	T	C	0.0584884	0.211006	0.00637888	1e-200	209122	-0.0011469	0.0059882	0.88	220258
TG	ALM	UKB_S1	UKB_S2	rs61905078	11	116596309	A	C	0.928213	-0.165989	0.00580385	5.3e-191	209122	0.00745626	0.00542537	0.17	220258
TG	ALM	UKB_S1	UKB_S2	rs141469619	11	116714293	A	G	0.990351	-0.266469	0.0161518	8.4e-65	209122	-0.0122947	0.0153075	0.36	220258
TG	ALM	UKB_S1	UKB_S2	rs76936604	11	116834091	A	C	0.992822	-0.161647	0.0181294	3.2e-19	209122	-0.00551625	0.0174276	0.67	220258
TG	ALM	UKB_S1	UKB_S2	rs76895963	12	4384844	T	G	0.978931	0.101048	0.0115098	1.2e-19	209122	-0.11586	0.0110659	1.4e-25	220258
TG	ALM	UKB_S1	UKB_S2	rs11045171	12	20470199	A	G	0.801615	0.025349	0.00377807	9.6e-12	209122	-7.81063e-05	0.00359152	0.83	220258
TG	ALM	UKB_S1	UKB_S2	rs2122982	12	57781893	G	A	0.758602	0.0263453	0.00350115	1.3e-14	209122	-0.00724004	0.00332421	0.037	220258
TG	ALM	UKB_S1	UKB_S2	rs1716407	12	124515218	G	A	0.409437	-0.0292792	0.00305303	1.2e-22	209122	0.00711109	0.00288831	0.011	220258
TG	ALM	UKB_S1	UKB_S2	rs7140110	13	114544024	T	C	0.702229	-0.022932	0.00329147	6.6e-13	209122	0.00147215	0.00311184	0.75	220258
TG	ALM	UKB_S1	UKB_S2	rs4459477	14	64346190	C	T	0.883696	-0.0253011	0.00468532	3.1e-08	209122	-0.0117146	0.00443686	0.0038	220258
TG	ALM	UKB_S1	UKB_S2	rs139974673	15	44027885	T	C	0.974348	-0.12321	0.00949543	4.3e-41	209122	0.0477367	0.00893931	2.2e-08	220258
TG	ALM	UKB_S1	UKB_S2	rs1532085	15	58683366	A	G	0.38675	0.0336665	0.00308342	5.6e-29	209122	-0.000391911	0.0029226	0.85	220258
TG	ALM	UKB_S1	UKB_S2	rs2070895	15	58723939	G	A	0.780132	-0.0461444	0.00363005	8.2e-37	209122	0.00415703	0.00344129	0.27	220258
TG	ALM	UKB_S1	UKB_S2	rs4774472	15	63353760	C	A	0.197609	0.0258359	0.00377508	2e-12	209122	-0.00387367	0.0035887	0.4	220258
TG	ALM	UKB_S1	UKB_S2	rs8025505	15	102067841	C	T	0.744186	-0.0193972	0.00344829	1.7e-08	209122	0.00297861	0.00327237	0.48	220258
TG	ALM	UKB_S1	UKB_S2	rs12924916	16	950224	T	C	0.69271	0.0201543	0.00330075	8.5e-10	209122	-0.00943564	0.00311743	0.0017	220258
TG	ALM	UKB_S1	UKB_S2	rs841229	16	4731155	G	A	0.47205	0.0167605	0.0030199	1.7e-08	209122	0.00724994	0.00285741	0.016	220258
TG	ALM	UKB_S1	UKB_S2	rs8059755	16	15119607	T	C	0.441582	-0.021136	0.00362272	9.5e-10	209122	0.00846865	0.00342912	0.025	220258
TG	ALM	UKB_S1	UKB_S2	rs56228609	16	56987765	C	T	0.685451	0.028309	0.00323767	2.1e-18	209122	0.0113761	0.00306434	0.00024	220258
TG	ALM	UKB_S1	UKB_S2	rs244418	16	69622762	G	A	0.588912	0.0227671	0.00305619	4.7e-14	209122	0.00638359	0.0028866	0.026	220258
TG	ALM	UKB_S1	UKB_S2	rs2925979	16	81534790	T	C	0.298491	0.0256775	0.0032823	2.3e-15	209122	0.00816929	0.00309807	0.012	220258
TG	ALM	UKB_S1	UKB_S2	rs7218276	17	4670631	T	C	0.621999	-0.0193983	0.00309689	2.1e-10	209122	0.000737427	0.00293384	0.94	220258
TG	ALM	UKB_S1	UKB_S2	rs75051508	17	17455464	A	G	0.939714	-0.0434643	0.00632108	3.6e-12	209122	-0.00703827	0.00595778	0.2	220258
TG	ALM	UKB_S1	UKB_S2	rs72836561	17	41926126	C	T	0.969336	-0.123107	0.00870711	1.1e-46	209122	-0.00265419	0.00814011	0.87	220258
TG	ALM	UKB_S1	UKB_S2	rs116878033	17	42031770	C	T	0.962691	-0.0434495	0.00803514	3e-08	209122	0.00387831	0.0075401	0.7	220258
TG	ALM	UKB_S1	UKB_S2	rs1801689	17	64210580	A	C	0.969195	0.062713	0.00868414	2.2e-13	209122	0.0128662	0.00828294	0.17	220258
TG	ALM	UKB_S1	UKB_S2	rs62084669	17	66024170	A	G	0.789609	-0.0206617	0.00368073	1.6e-08	209122	-0.00717947	0.00349903	0.02	220258
TG	ALM	UKB_S1	UKB_S2	rs77244849	17	74281391	T	C	0.682722	0.0176386	0.0032401	3.1e-08	209122	0.0047263	0.00306987	0.098	220258
TG	ALM	UKB_S1	UKB_S2	rs12452576	17	76386037	A	C	0.388069	0.0181738	0.00313951	9.6e-09	209122	-0.00252457	0.00297364	0.34	220258
TG	ALM	UKB_S1	UKB_S2	rs57070985	19	4969053	A	G	0.647756	0.017128	0.00315091	3.5e-08	209122	-0.00877199	0.00298643	0.0052	220258
TG	ALM	UKB_S1	UKB_S2	rs116843064	19	8429323	G	A	0.980038	0.21754	0.0107273	9.1e-95	209122	-0.0106316	0.0103266	0.32	220258
TG	ALM	UKB_S1	UKB_S2	rs58542926	19	19379549	C	T	0.924776	0.0961767	0.00569162	1.5e-66	209122	0.0168228	0.00539715	0.0017	220258
TG	ALM	UKB_S1	UKB_S2	rs188247550	19	19396616	C	T	0.986563	0.133591	0.0136094	1.1e-23	209122	0.00267475	0.0131047	0.76	220258
TG	ALM	UKB_S1	UKB_S2	rs41523449	19	35537706	G	A	0.836649	-0.0257052	0.00423324	4.7e-10	209122	0.00274144	0.00401453	0.38	220258
TG	ALM	UKB_S1	UKB_S2	rs483082	19	45416178	G	T	0.766808	-0.0745787	0.00355061	2.8e-105	209122	0.00331552	0.00336335	0.35	220258
TG	ALM	UKB_S1	UKB_S2	rs204480	19	45477111	C	T	0.749972	-0.0225227	0.003458	7.2e-11	209122	0.000638765	0.00327942	0.85	220258
TG	ALM	UKB_S1	UKB_S2	rs4002471	19	49215095	C	T	0.452539	-0.0215277	0.00302012	1.2e-13	209122	0.00474348	0.0028609	0.092	220258
TG	ALM	UKB_S1	UKB_S2	rs10418197	19	50082160	A	G	0.769529	-0.0244445	0.00356488	6.4e-12	209122	-0.00902331	0.0033954	0.0097	220258
TG	ALM	UKB_S1	UKB_S2	rs2207132	20	39142516	G	A	0.966797	-0.0525855	0.00836765	1.2e-10	209122	0.0145578	0.0079137	0.062	220258
TG	ALM	UKB_S1	UKB_S2	rs6073958	20	44551855	T	C	0.802034	-0.0431826	0.00376621	5.8e-33	209122	0.00950483	0.00356928	0.0022	220258
TG	ALM	UKB_S1	UKB_S2	rs13047663	21	40708818	C	T	0.637098	0.0203438	0.00312757	1.4e-10	209122	0.00677875	0.00297066	0.038	220258
TG	ALM	UKB_S1	UKB_S2	rs2267373	22	38600542	C	T	0.419321	-0.021792	0.0030505	3.5e-13	209122	0.00560736	0.00289657	0.045	220258
TG	ALM	UKB_S1	UKB_S2	rs35717986	22	46805007	G	A	0.947117	-0.0382276	0.00676965	1.9e-08	209122	-0.0129486	0.00642137	0.047	220258
TG	ALM	UKB_S2	UKB_S1	rs72663503	1	39969059	C	T	0.77175	-0.022985	0.00358392	1.3e-11	208807	-0.0232068	0.00335242	1e-11	220244
TG	ALM	UKB_S2	UKB_S1	rs72898966	1	50969571	A	G	0.908621	0.0339021	0.00519988	2.6e-11	208807	-0.037585	0.00490699	1e-13	220244
TG	ALM	UKB_S2	UKB_S1	rs12023489	1	62923858	G	A	0.644423	0.0702716	0.00313423	4e-117	208807	0.00487932	0.00294999	0.073	220244
TG	ALM	UKB_S2	UKB_S1	rs1081522	1	93843898	G	A	0.815854	0.0211379	0.00386479	1.5e-08	208807	-0.0058197	0.00364794	0.096	220244
TG	ALM	UKB_S2	UKB_S1	rs7517737	1	172341975	C	A	0.431868	0.0164225	0.00302288	1e-08	208807	0.000299536	0.00284406	0.9	220244
TG	ALM	UKB_S2	UKB_S1	rs61830291	1	221001142	A	C	0.904242	-0.0290396	0.00510755	1.1e-09	208807	0.00712064	0.00478732	0.1	220244
TG	ALM	UKB_S2	UKB_S1	rs10864726	1	230296153	C	T	0.392763	0.0467907	0.00307001	8.8e-56	208807	0.00195986	0.00288887	0.6	220244
TG	ALM	UKB_S2	UKB_S1	rs1473886	2	20368519	G	T	0.522173	0.0202802	0.00300102	2.2e-12	208807	-0.0075852	0.0028198	0.0098	220244
TG	ALM	UKB_S2	UKB_S1	rs676210	2	21231524	G	A	0.793877	0.0687273	0.00369268	3e-79	208807	0.00443006	0.00348882	0.14	220244
TG	ALM	UKB_S2	UKB_S1	rs13031661	2	27527265	T	C	0.600727	-0.0248475	0.00353708	2.9e-13	208807	0.00378789	0.00333076	0.31	220244
TG	ALM	UKB_S2	UKB_S1	rs4665972	2	27598097	T	C	0.392565	0.0913511	0.00308133	1e-200	208807	-0.0254253	0.00289292	2.8e-18	220244
TG	ALM	UKB_S2	UKB_S1	rs2540950	2	65279223	C	T	0.651135	0.0173216	0.00313794	2e-08	208807	0.00131199	0.00294888	0.66	220244
TG	ALM	UKB_S2	UKB_S1	rs10184004	2	165508389	C	T	0.593679	0.033089	0.00304368	1.4e-28	208807	0.00343923	0.0028677	0.28	220244
TG	ALM	UKB_S2	UKB_S1	rs78058190	2	219699999	G	A	0.949919	-0.0724098	0.00775046	2.3e-21	208807	0.00457157	0.0072366	0.44	220244
TG	ALM	UKB_S2	UKB_S1	rs2943659	2	227125254	G	A	0.36415	-0.0335022	0.00310735	2.1e-28	208807	-0.0102454	0.00292573	0.00089	220244
TG	ALM	UKB_S2	UKB_S1	rs2881654	3	12396955	G	A	0.878069	0.0262128	0.0045847	2.8e-09	208807	0.00380402	0.00430568	0.39	220244
TG	ALM	UKB_S2	UKB_S1	rs17052058	3	52344680	A	G	0.818476	0.02842	0.00389628	4.8e-13	208807	-0.00538185	0.00365888	0.14	220244
TG	ALM	UKB_S2	UKB_S1	rs895893	3	135955604	C	T	0.233851	-0.0285321	0.00354637	1.7e-16	208807	-0.0109405	0.00333224	0.0013	220244
TG	ALM	UKB_S2	UKB_S1	rs13108218	4	3443931	A	G	0.383233	0.0273369	0.00311452	3.6e-20	208807	-0.0134227	0.00293017	3e-06	220244
TG	ALM	UKB_S2	UKB_S1	rs17630194	4	26078157	C	T	0.82451	-0.0280117	0.00394642	6.8e-13	208807	-0.00498507	0.00373132	0.12	220244
TG	ALM	UKB_S2	UKB_S1	rs2035403	4	88018991	A	G	0.601625	-0.0311329	0.00307117	2.7e-25	208807	-0.00102385	0.0028855	0.54	220244
TG	ALM	UKB_S2	UKB_S1	rs2035816	4	100508556	A	G	0.91567	0.0326585	0.00541661	4.8e-09	208807	0.000777266	0.00511245	0.9	220244
TG	ALM	UKB_S2	UKB_S1	rs13107325	4	103188709	C	T	0.925759	-0.0346771	0.00573993	1.1e-09	208807	-0.0187166	0.00536551	0.00041	220244
TG	ALM	UKB_S2	UKB_S1	rs10857292	4	157618372	A	C	0.631537	0.016374	0.00312989	5e-08	208807	0.0071702	0.00295019	0.019	220244
TG	ALM	UKB_S2	UKB_S1	rs30366	5	55828393	G	A	0.173075	-0.0240529	0.00397999	3.6e-09	208807	-0.00750618	0.00374746	0.079	220244
TG	ALM	UKB_S2	UKB_S1	rs9687846	5	55861894	G	A	0.799968	-0.0425276	0.00375035	2.6e-31	208807	-0.0118122	0.00352378	0.00048	220244
TG	ALM	UKB_S2	UKB_S1	rs2548438	5	71828333	A	C	0.771841	-0.0202822	0.00361828	1.1e-08	208807	-0.000988414	0.00338947	0.67	220244
TG	ALM	UKB_S2	UKB_S1	rs55747751	5	132397351	G	A	0.919317	0.0339142	0.00553882	7.4e-10	208807	0.000352089	0.00517647	0.78	220244
TG	ALM	UKB_S2	UKB_S1	rs2517645	6	30122623	T	C	0.819072	0.0251776	0.00389901	1.2e-09	208807	-0.0173393	0.00366979	1.1e-06	220244
TG	ALM	UKB_S2	UKB_S1	rs2429642	6	31486962	G	A	0.837731	-0.0275767	0.00407125	4.1e-11	208807	0.0255402	0.00382898	1e-11	220244
TG	ALM	UKB_S2	UKB_S1	rs200801362	6	31555480	T	C	0.839345	0.0324122	0.0055722	2.5e-08	208807	-0.0387383	0.00522992	7.4e-14	220244
TG	ALM	UKB_S2	UKB_S1	rs10947310	6	32567379	A	G	0.940559	-0.0512067	0.00678674	2e-15	208807	-0.00328618	0.0063752	0.58	220244
TG	ALM	UKB_S2	UKB_S1	rs9271573	6	32590501	A	C	0.406097	-0.0405993	0.00305694	1.9e-38	208807	0.0203217	0.00287536	1e-12	220244
TG	ALM	UKB_S2	UKB_S1	rs6905288	6	43758873	G	A	0.431643	-0.0337426	0.00303045	1.8e-31	208807	0.00809092	0.00285132	0.0042	220244
TG	ALM	UKB_S2	UKB_S1	rs12209602	6	109145305	T	C	0.849521	-0.022445	0.00419972	9.9e-09	208807	0.00165203	0.00395151	0.96	220244
TG	ALM	UKB_S2	UKB_S1	rs71562509	6	139835423	G	T	0.405733	0.0245808	0.00306482	1.4e-15	208807	0.00485119	0.00287746	0.1	220244
TG	ALM	UKB_S2	UKB_S1	rs77009508	6	161004972	A	G	0.926339	-0.042859	0.0057592	2.4e-14	208807	0.00406901	0.00539722	0.54	220244
TG	ALM	UKB_S2	UKB_S1	rs186696265	6	161111700	C	T	0.985014	0.108885	0.012423	3e-19	208807	-0.00268891	0.0118769	0.94	220244
TG	ALM	UKB_S2	UKB_S1	rs4410790	7	17284577	T	C	0.369557	-0.0160293	0.00310994	3.7e-08	208807	-0.00503693	0.0029371	0.057	220244
TG	ALM	UKB_S2	UKB_S1	rs10282707	7	17911038	C	T	0.603191	-0.0186913	0.00306558	4.6e-10	208807	-0.00850602	0.00289208	0.0094	220244
TG	ALM	UKB_S2	UKB_S1	rs4722551	7	25991826	T	C	0.839823	0.0357453	0.00408664	2.4e-19	208807	0.00658633	0.00387773	0.072	220244
TG	ALM	UKB_S2	UKB_S1	rs2699805	7	26394297	G	A	0.599039	0.0197103	0.00307077	4e-11	208807	0.00425089	0.00290838	0.11	220244
TG	ALM	UKB_S2	UKB_S1	rs878521	7	44255643	G	A	0.745338	-0.0215661	0.00346139	1.1e-09	208807	0.0102643	0.00326703	0.0025	220244
TG	ALM	UKB_S2	UKB_S1	rs72555385	7	73123473	A	G	0.951119	-0.0738019	0.00698437	2.7e-26	208807	0.0151028	0.00660293	0.026	220244
TG	ALM	UKB_S2	UKB_S1	rs35722851	7	130434500	T	C	0.506618	0.0271408	0.00300319	5.9e-21	208807	0.00162006	0.00283325	0.59	220244
TG	ALM	UKB_S2	UKB_S1	rs2980766	8	8318095	T	C	0.545623	0.0225314	0.00301363	2.2e-14	208807	-0.0109059	0.00285339	3.3e-05	220244
TG	ALM	UKB_S2	UKB_S1	rs718742	8	10614275	T	G	0.710663	-0.0284984	0.00331171	3e-18	208807	0.00158618	0.00312062	0.53	220244
TG	ALM	UKB_S2	UKB_S1	rs144503444	8	19773155	T	C	0.982284	-0.13624	0.011426	3.1e-33	208807	-0.0144151	0.0106584	0.24	220244
TG	ALM	UKB_S2	UKB_S1	rs308	8	19817476	T	G	0.9788	0.143974	0.0104173	7.3e-44	208807	0.0189597	0.0100672	0.11	220244
TG	ALM	UKB_S2	UKB_S1	rs74444445	8	19852491	T	C	0.976269	-0.0735574	0.010238	8.6e-14	208807	0.00591543	0.00963397	0.54	220244
TG	ALM	UKB_S2	UKB_S1	rs77675968	8	19959983	T	C	0.966053	-0.0447762	0.00841987	3e-08	208807	-0.00783964	0.00803969	0.28	220244
TG	ALM	UKB_S2	UKB_S1	rs150564454	8	19972140	G	A	0.988565	0.0868112	0.0146363	2.8e-09	208807	-0.00144006	0.0136557	0.92	220244
TG	ALM	UKB_S2	UKB_S1	rs13275656	8	144286716	T	C	0.430377	-0.0193867	0.00320025	2.3e-09	208807	0.00539048	0.00301918	0.066	220244
TG	ALM	UKB_S2	UKB_S1	rs868655	9	1037118	C	A	0.692902	-0.0184507	0.00326926	4.7e-09	208807	-0.000283274	0.00307678	0.84	220244
TG	ALM	UKB_S2	UKB_S1	rs3812617	10	5238283	C	T	0.838769	0.0231948	0.00410082	9e-09	208807	-0.0152919	0.00386747	2.2e-05	220244
TG	ALM	UKB_S2	UKB_S1	rs1171617	10	61467182	G	T	0.233442	-0.0201008	0.00355242	6.6e-09	208807	0.0151169	0.00336222	5.4e-06	220244
TG	ALM	UKB_S2	UKB_S1	rs2068888	10	94839642	G	A	0.548952	0.0297588	0.00301844	4.5e-24	208807	-0.00502261	0.00284436	0.11	220244
TG	ALM	UKB_S2	UKB_S1	rs146147771	10	95298687	C	T	0.899675	-0.0290161	0.00500827	3.8e-09	208807	-0.000384557	0.00474284	0.94	220244
TG	ALM	UKB_S2	UKB_S1	rs2773469	10	115798895	A	G	0.265253	0.0199505	0.00341655	4e-09	208807	-0.00898721	0.00320826	0.0038	220244
TG	ALM	UKB_S2	UKB_S1	rs6486122	11	13361524	C	T	0.31128	-0.0201329	0.00323032	5e-10	208807	-0.00729427	0.00305104	0.023	220244
TG	ALM	UKB_S2	UKB_S1	rs326222	11	47259668	T	C	0.30201	-0.0246151	0.00325688	4.7e-13	208807	0.00381735	0.00307602	0.21	220244
TG	ALM	UKB_S2	UKB_S1	rs102275	11	61557803	T	C	0.649475	-0.0429056	0.00313488	1.5e-43	208807	0.00940786	0.00296476	0.00044	220244
TG	ALM	UKB_S2	UKB_S1	rs2229738	11	68562328	C	T	0.93449	-0.0379444	0.00604125	3.3e-10	208807	0.000516802	0.00570314	0.97	220244
TG	ALM	UKB_S2	UKB_S1	rs7952521	11	116385354	G	A	0.894186	0.0359936	0.00503111	2.8e-13	208807	0.00252663	0.00476573	0.49	220244
TG	ALM	UKB_S2	UKB_S1	rs7350481	11	116586283	T	C	0.058342	0.212811	0.00641559	1e-200	208807	0.00341176	0.00595964	0.51	220244
TG	ALM	UKB_S2	UKB_S1	rs61905078	11	116596309	A	C	0.928263	-0.167069	0.00579169	1.5e-192	208807	0.002391	0.00543302	0.68	220244
TG	ALM	UKB_S2	UKB_S1	rs141469619	11	116714293	A	G	0.990704	-0.292102	0.0165493	6.7e-74	208807	-0.0307479	0.0149286	0.053	220244
TG	ALM	UKB_S2	UKB_S1	rs573455	11	117267884	A	G	0.466299	-0.0204429	0.00300054	4.9e-11	208807	-0.0123288	0.00283405	2.5e-05	220244
TG	ALM	UKB_S2	UKB_S1	rs76895963	12	4384844	T	G	0.979294	0.0619627	0.0116282	3.7e-08	208807	-0.161259	0.0109607	5.2e-49	220244
TG	ALM	UKB_S2	UKB_S1	rs11045171	12	20470199	A	G	0.803008	0.0276964	0.00380448	1.4e-13	208807	-0.00533813	0.00356067	0.081	220244
TG	ALM	UKB_S2	UKB_S1	rs2122982	12	57781893	G	A	0.762	0.0258941	0.00351631	3.1e-14	208807	-0.0032865	0.00330392	0.43	220244
TG	ALM	UKB_S2	UKB_S1	rs7133378	12	124409502	G	A	0.681093	0.0274493	0.00322877	1.6e-18	208807	0.000449645	0.00304021	0.72	220244
TG	ALM	UKB_S2	UKB_S1	rs7140110	13	114544024	T	C	0.702688	-0.0303786	0.00329465	8.2e-21	208807	0.00598058	0.00310838	0.027	220244
TG	ALM	UKB_S2	UKB_S1	rs112047094	13	114633822	G	A	0.846295	0.0315255	0.00420781	9e-15	208807	0.00219687	0.00398911	0.63	220244
TG	ALM	UKB_S2	UKB_S1	rs7160525	14	64232220	G	A	0.840472	-0.0263726	0.00412308	7.8e-11	208807	-0.00722987	0.00387199	0.1	220244
TG	ALM	UKB_S2	UKB_S1	rs139974673	15	44027885	T	C	0.974381	-0.128662	0.00952389	1.3e-42	208807	0.0379997	0.00891881	3.3e-05	220244
TG	ALM	UKB_S2	UKB_S1	rs1532085	15	58683366	A	G	0.385959	0.0292348	0.00308857	7.4e-22	208807	0.00117647	0.00291375	0.59	220244
TG	ALM	UKB_S2	UKB_S1	rs588136	15	58730498	C	T	0.212175	0.047944	0.00368769	3e-39	208807	-0.00603467	0.00347416	0.059	220244
TG	ALM	UKB_S2	UKB_S1	rs56369308	15	63792257	T	C	0.657731	-0.0254474	0.00316926	6.1e-17	208807	0.00168072	0.00298769	0.73	220244
TG	ALM	UKB_S2	UKB_S1	rs1037116	15	102068904	C	T	0.787148	-0.0218249	0.0036931	3.6e-09	208807	0.00139122	0.00348138	0.73	220244
TG	ALM	UKB_S2	UKB_S1	rs6498540	16	15130594	A	G	0.699869	-0.03067	0.0032798	3.8e-21	208807	0.0203693	0.00308316	5.7e-11	220244
TG	ALM	UKB_S2	UKB_S1	rs3814883	16	29994922	C	T	0.516812	-0.0170655	0.00301825	3.6e-09	208807	-0.0298399	0.00283908	1.8e-25	220244
TG	ALM	UKB_S2	UKB_S1	rs12446515	16	56987015	C	T	0.675876	0.0387085	0.00322508	2.6e-33	208807	0.00624348	0.00304036	0.047	220244
TG	ALM	UKB_S2	UKB_S1	rs3794695	16	72097827	C	T	0.810036	-0.0265079	0.00384029	3.2e-12	208807	-0.00968559	0.0036119	0.009	220244
TG	ALM	UKB_S2	UKB_S1	rs2925979	16	81534790	T	C	0.299458	0.0245032	0.00328143	2.7e-14	208807	0.00561219	0.00309055	0.1	220244
TG	ALM	UKB_S2	UKB_S1	rs1641549	17	7574775	C	T	0.742232	-0.0191273	0.00346662	7.8e-09	208807	0.0166426	0.00326052	2.7e-07	220244
TG	ALM	UKB_S2	UKB_S1	rs60490947	17	18704636	A	G	0.601682	0.0189133	0.00354192	4e-08	208807	-0.00512738	0.00333812	0.13	220244
TG	ALM	UKB_S2	UKB_S1	rs72836561	17	41926126	C	T	0.969144	-0.128489	0.00868624	4.4e-51	208807	-0.00030803	0.00814404	0.91	220244
TG	ALM	UKB_S2	UKB_S1	rs74456742	17	42191796	G	A	0.962029	0.0453269	0.00812427	3.7e-08	208807	-0.00780456	0.00761198	0.39	220244
TG	ALM	UKB_S2	UKB_S1	rs10775406	17	46197755	A	G	0.241273	-0.0202896	0.0035103	4.7e-09	208807	0.0130639	0.00331879	0.00012	220244
TG	ALM	UKB_S2	UKB_S1	rs112502960	17	47439302	G	A	0.63748	-0.0229703	0.00314424	1.8e-13	208807	-0.00708762	0.00296545	0.011	220244
TG	ALM	UKB_S2	UKB_S1	rs62084237	17	65854807	G	A	0.818735	-0.0298238	0.00395573	2.2e-14	208807	-0.0200114	0.00370608	6.1e-08	220244
TG	ALM	UKB_S2	UKB_S1	rs4969144	17	76406084	C	A	0.478847	0.0172694	0.00307782	1.9e-08	208807	0.00524559	0.00290359	0.13	220244
TG	ALM	UKB_S2	UKB_S1	rs12958835	18	19900429	G	A	0.439773	0.0170718	0.0030357	4.9e-08	208807	-1.91609e-05	0.0028662	0.88	220244
TG	ALM	UKB_S2	UKB_S1	rs2510344	18	21113285	T	C	0.510094	0.0172135	0.00301209	1.2e-08	208807	0.0181001	0.00284074	6.2e-11	220244
TG	ALM	UKB_S2	UKB_S1	rs4804413	19	7222655	C	T	0.573196	-0.0179123	0.00303909	3.9e-09	208807	0.00930862	0.00286632	0.00065	220244
TG	ALM	UKB_S2	UKB_S1	rs111500536	19	8425558	G	A	0.943417	0.035552	0.0065137	1e-08	208807	0.00185934	0.00613714	0.87	220244
TG	ALM	UKB_S2	UKB_S1	rs116843064	19	8429323	G	A	0.980357	0.200727	0.0108085	1.4e-79	208807	0.00186847	0.0102568	0.82	220244
TG	ALM	UKB_S2	UKB_S1	rs737338	19	11347657	C	T	0.96507	0.0529804	0.00818199	7.8e-11	208807	0.00712958	0.0076872	0.25	220244
TG	ALM	UKB_S2	UKB_S1	rs58542926	19	19379549	C	T	0.924243	0.0953949	0.00567093	1.2e-63	208807	0.0226466	0.00540687	5.9e-05	220244
TG	ALM	UKB_S2	UKB_S1	rs182611493	19	19458388	A	G	0.987639	0.131543	0.0145277	3.4e-20	208807	-0.00989165	0.0136608	0.6	220244
TG	ALM	UKB_S2	UKB_S1	rs58895965	19	35551428	C	A	0.825893	-0.0242187	0.00396076	3.5e-10	208807	0.0135364	0.00374107	0.00064	220244
TG	ALM	UKB_S2	UKB_S1	rs439401	19	45414451	T	C	0.363941	-0.0690766	0.00312027	7.6e-113	208807	-0.00306777	0.00295391	0.21	220244
TG	ALM	UKB_S2	UKB_S1	rs874744	19	45513417	C	T	0.979874	-0.0571615	0.0107066	2.6e-08	208807	0.00556885	0.0101409	0.59	220244
TG	ALM	UKB_S2	UKB_S1	rs838133	19	49259529	A	G	0.450349	0.0207023	0.00310449	6.5e-11	208807	-0.0091627	0.00293517	0.0019	220244
TG	ALM	UKB_S2	UKB_S1	rs12610709	19	56102362	G	A	0.829887	-0.0273824	0.00401428	8.3e-12	208807	-0.00401061	0.00377435	0.29	220244
TG	ALM	UKB_S2	UKB_S1	rs6073958	20	44551855	T	C	0.802393	-0.0629365	0.00378029	1.7e-62	208807	0.00555503	0.00355077	0.094	220244
TG	ALM	UKB_S2	UKB_S1	rs6011292	20	62724698	C	T	0.771966	-0.0208691	0.00360003	1.1e-08	208807	-0.0004898	0.00339471	0.87	220244
TG	ALM	UKB_S2	UKB_S1	rs3761445	22	38595411	G	A	0.4019	-0.0214602	0.00307372	2e-12	208807	0.00695928	0.00290326	0.03	220244
exposure: exposure trait.
outcome: outcome trait.
exp_sample: exposure trait sample.
out_sample: outcome trait sample.
SNP: SNP ID.
chr: chromosome, based on GRCH37.
pos: physical position, based on GRCH37.
ea: effect allele.
oa: other allele.
eaf: effect allele frequency.
b.exp: beta coefficient of the effect allele in the exposure sample.
se.exp: standard error of b.exp.
p.exp: p-value b.exp.
N.exp: exposure sample size.
b.out: beta coefficient of the effect allele in the outcome sample.
se.out: standard error of b.out.
p.out: p-value of b.out.
N.out: outcome sample size.
ALM: appendicular lean mass.
TC: total cholesterol.
HDL-C: high-density lipoprotein cholesterol.
LDL-C: low-density lipoprotein cholesterol.
TG: triglycerides.
UKB_S1: UKB subsample 1.
UKB_S2: UKB subsample 2.
GLGC: Global Lipids Genetics Consortium.

### Sheet: Stable9
Supplemental Table 9, Bidirectional MRZ analysis of ALM and lipid traits in the completely overlapped UKB sample.
			Forward (ALM>lipids)									Reverse (lipids>ALM)
Trait	Samples	N	IVs	R2	F	fpleio	r	SE	P	pleioF		IVs	R2	F	fpleio	r	SE	P	pleioF
TC	UKB/UKB	440K/433K	936	0.118256	62.9834	0.396	-0.092	0.01	3.58e-20	0.397		288	0.0791593	129.193	0.798	-0.041	0.02	0.045	0.798
LDL-C	UKB/UKB	440K/432K	936	0.118256	62.9834	0.376	-0.06	0.009	4.18e-12	0.375		255	0.0770068	141.543	0.874	-0.044	0.023	0.061	0.874
TG	UKB/UKB	440K/418K	933	0.117583	62.7792	0.864	0.029	0.035	0.404	0.863		360	0.08688	110.361	0.964	-0.026	0.026	0.329	0.964
HDL-C	UKB/UKB	440K/392K	936	0.118256	62.9834	0.919	-0.123	0.051	0.017	0.888		566	0.139645	112.453	0.859	0.004	0.017	0.83	0.859
Notes: The entire UKB cohort was used for both exposure and outcome samples. TC, total cholesterol; LDL-C, low-density lipoprotein cholesterol; TG, triglyceride; HDL-C, high-density lipoprotein cholesterol; Samples, the two samples used for ALM/lipid traits; N, sample size, K represents kilo; IVs, the number of IVs; R2, the portion of exposure variance explained by all IVs; F, F-statistic; fpleio, the estimated proportion of pleiotropic IVs; r, estimated causal effect; P, p-value. The significance threshold was set at 6.25×10-3 (0.05/8). Significant associations were marked in bold.
